# The Post-Septic Peripheral Myeloid Compartment Reveals Unexpected Diversity in Myeloid-Derived Suppressor Cells

**DOI:** 10.1101/2024.01.05.24300902

**Authors:** Evan L. Barrios, John Leary, Dijoia B. Darden, Jaimar C. Rincon, Micah Willis, Valerie E. Polcz, Gwendolyn S. Gillies, Jennifer A. Munley, Marvin L. Dirain, Ricardo Ungaro, Dina C. Nacionales, Marie-Pierre L. Gauthier, Shawn D. Larson, Laurence Morel, Tyler J. Loftus, Alicia M. Mohr, Robert Maile, Michael P. Kladde, Clayton E. Mathews, Maigan A. Brusko, Todd M. Brusko, Lyle L. Moldawer, Rhonda Bacher, Philip A. Efron

**Affiliations:** Sepsis and Critical Illness Research Center, Department of Surgery, University of Florida College of Medicine; Gainesville, Florida, USA; Department of Biostatistics, University of Florida College of Medicine and Public Health and Health Sciences, Gainesville, Florida, USA; Department of Biochemistry and Molecular Biology, University of Florida College of Medicine, Gainesville, Florida, USA; Department of Microbiology and Immunology, University of Texas San Antonio School of Medicine; San Antonio, Texas, USA; Department of Pathology, Immunology and Laboratory Medicine, University of Florida College of Medicine; Gainesville, Florida, USA

**Keywords:** myeloid-derived suppressor cells, sepsis, transcriptomics, single-cell RNA sequencing, chronic critical illness

## Abstract

Sepsis engenders distinct host immunologic changes that include the expansion of myeloid-derived suppressor cells (MDSCs). These cells play a physiologic role in tempering acute inflammatory responses but can persist in patients who develop chronic critical illness. The origins and lineage of these MDSC subpopulations were previously assumed to be discrete and unidirectional; however, these cells exhibit a dynamic phenotype with considerable plasticity. Using Cellular Indexing of Transcriptomes and Epitopes by Sequencing followed by transcriptomic analysis, we identify a unique lineage and differentiation pathway for MDSCs after sepsis and describe a novel MDSC subpopulation. Additionally, we report that the heterogeneous response of the myeloid compartment of blood to sepsis is dependent on clinical outcome.

## Supplemental Table 1 for "The Post-Septic Peripheral Myeloid Compartment Reveals Unexpected Diversity in Myeloid-Derived Suppressor Cells"

### Sheet: CCI_v_Healthy
gene	cluster_id	baseMean	logFC	lfcSE	stat	p_val	p_adj.loc	p_adj.glb	contrast
MMP8	M-MDSC	23.183	8.23234	1.79507	4.58607	4.51659e-06	0.00807416	0.00661581	CCI-Healthy
HBA2	M-MDSC	139.127	6.99274	1.64558	4.2494	2.14342e-05	0.0189113	0.0176605	CCI-Healthy
HBA1	M-MDSC	124.227	6.78494	1.69434	4.00446	6.2158e-05	0.0276353	0.0292653	CCI-Healthy
LCN2	M-MDSC	79.0744	6.39058	1.22846	5.20211	1.97035e-07	0.000704466	0.000649378	CCI-Healthy
PGLYRP1	M-MDSC	10.0127	6.26856	1.63407	3.83617	0.00012497	0.037308	0.0402621	CCI-Healthy
DEFA3	M-MDSC	26.7259	6.22744	1.90898	3.26218	0.00110558	0.141912	0.151044	CCI-Healthy
LTF	M-MDSC	31.8698	5.28155	1.82253	2.89793	0.00375634	0.255003	0.2501	CCI-Healthy
ALAS2	M-MDSC	9.31072	5.02929	1.84289	2.72902	0.00635223	0.30647	0.291023	CCI-Healthy
ANXA3	M-MDSC	14.7053	4.9931	1.11453	4.48003	7.46342e-06	0.00954152	0.00811883	CCI-Healthy
FAM20A	M-MDSC	100.581	4.33968	0.993105	4.36981	1.24353e-05	0.0133381	0.0117096	CCI-Healthy
IL1R2	M-MDSC	229.297	4.30348	1.06079	4.05686	4.97372e-05	0.0242492	0.0252187	CCI-Healthy
METTL7B	M-MDSC	13.6226	4.16715	1.01264	4.11512	3.86972e-05	0.0234912	0.0240603	CCI-Healthy
CYP4F3	M-MDSC	8.32132	3.92957	0.880078	4.46502	8.00612e-06	0.00954152	0.00811883	CCI-Healthy
CST7	M-MDSC	36.1089	3.71193	0.94489	3.92843	8.55034e-05	0.0327539	0.0352247	CCI-Healthy
SLC39A8	M-MDSC	106.534	3.53363	0.91115	3.87821	0.000105227	0.0352707	0.0385334	CCI-Healthy
HOXA10	M-MDSC	12.8435	3.44829	0.693874	4.96962	6.70845e-07	0.00179887	0.00176875	CCI-Healthy
CLU	M-MDSC	349.328	3.00519	0.845752	3.55327	0.000380468	0.0755722	0.0808985	CCI-Healthy
IGFBP2	M-MDSC	15.9205	2.89969	0.835949	3.46874	0.000522903	0.0917654	0.0984892	CCI-Healthy
ADAMTS2	M-MDSC	98.2157	2.74645	1.2548	2.18876	0.0286145	0.47719	0.468347	CCI-Healthy
IGKC	M-MDSC	16.4088	2.69274	0.682563	3.94505	7.97844e-05	0.0316951	0.0339289	CCI-Healthy
HOPX	M-MDSC	6.92869	2.59165	0.900724	2.8773	0.00401096	0.260737	0.255442	CCI-Healthy
PTTG1	M-MDSC	10.5599	2.57215	0.721562	3.5647	0.000364269	0.0737198	0.0787239	CCI-Healthy
C1QC	M-MDSC	11.2119	2.55762	0.929526	2.75154	0.00593165	0.300241	0.288678	CCI-Healthy
HP	M-MDSC	60.6513	2.48596	0.822681	3.02178	0.00251291	0.219134	0.222334	CCI-Healthy
HOXA9	M-MDSC	10.9095	2.47147	0.659783	3.74589	0.000179758	0.0494381	0.053858	CCI-Healthy
IGHA1	M-MDSC	6.35328	2.45247	0.972594	2.52158	0.0116829	0.388448	0.372876	CCI-Healthy
IGHM	M-MDSC	4.56541	2.39006	1.07741	2.21834	0.0265317	0.469499	0.457801	CCI-Healthy
ADM	M-MDSC	36.43	2.34606	0.584006	4.01718	5.88986e-05	0.0274672	0.0287578	CCI-Healthy
IGKV3-20	M-MDSC	11.3753	2.31509	0.946602	2.44568	0.0144578	0.419316	0.403271	CCI-Healthy
KIFC3	M-MDSC	12.8547	2.31394	0.644107	3.59248	0.000327548	0.0688879	0.0744495	CCI-Healthy
IGLC2	M-MDSC	2.49143	2.23992	0.946173	2.36735	0.0179161	0.434652	0.41727	CCI-Healthy
PHLDA1	M-MDSC	5.63521	2.22252	0.91525	2.42832	0.0151688	0.419316	0.403826	CCI-Healthy
AMPH	M-MDSC	33.7853	2.20421	0.947653	2.32597	0.0200203	0.444976	0.425762	CCI-Healthy
OLFML2B	M-MDSC	4.84425	2.10576	0.627891	3.3537	0.000797382	0.118788	0.128194	CCI-Healthy
CDKN3	M-MDSC	4.35885	2.09299	0.745674	2.80684	0.00500298	0.279489	0.27481	CCI-Healthy
NKG7	M-MDSC	151.332	2.09182	0.523473	3.99604	6.44119e-05	0.0276353	0.0292808	CCI-Healthy
TPST1	M-MDSC	92.1552	2.06801	0.924645	2.23654	0.0253162	0.466471	0.451687	CCI-Healthy
RETN	M-MDSC	398.117	2.06091	0.687724	2.99671	0.00272912	0.225572	0.226548	CCI-Healthy
SEL1L3	M-MDSC	12.7085	2.01789	0.59076	3.41576	0.000636051	0.106598	0.114864	CCI-Healthy
KCNG2	M-MDSC	4.38144	2.00613	0.703445	2.85187	0.00434625	0.267949	0.262858	CCI-Healthy
RNASE2	M-MDSC	284.949	1.99988	0.476852	4.19392	2.74169e-05	0.0210053	0.0200798	CCI-Healthy
RNASE3	M-MDSC	11.901	1.95206	0.544254	3.58668	0.000334913	0.0690823	0.0748332	CCI-Healthy
MCTP2	M-MDSC	156.62	1.9449	0.46629	4.171	3.03261e-05	0.0216852	0.0210416	CCI-Healthy
HPGD	M-MDSC	11.6891	1.93322	0.670767	2.88211	0.00395024	0.260243	0.254643	CCI-Healthy
PLAC8	M-MDSC	449.309	1.9011	0.390754	4.86521	1.14333e-06	0.00245266	0.00251208	CCI-Healthy
ACOX2	M-MDSC	5.61242	1.89194	0.598103	3.16324	0.00156026	0.160917	0.171408	CCI-Healthy
MMP25	M-MDSC	27.2812	1.88568	0.544141	3.46542	0.000529395	0.0917654	0.0984892	CCI-Healthy
MS4A4A	M-MDSC	91.9434	1.87756	0.358154	5.24232	1.58568e-07	0.000704466	0.000649378	CCI-Healthy
SDC2	M-MDSC	11.0827	1.82731	0.78503	2.3277	0.0199283	0.444976	0.425762	CCI-Healthy
S100A8	M-MDSC	70804.8	1.80703	0.551135	3.27874	0.0010427	0.138458	0.14664	CCI-Healthy
PTGFR	M-MDSC	8.29601	1.80019	0.723052	2.48971	0.0127848	0.393389	0.38005	CCI-Healthy
PTGR1	M-MDSC	4.77501	1.76888	0.558552	3.16691	0.0015407	0.160917	0.17137	CCI-Healthy
SLC26A8	M-MDSC	7.03195	1.76557	0.675048	2.61547	0.00891048	0.338478	0.326807	CCI-Healthy
NOS1AP	M-MDSC	3.19212	1.74387	0.633619	2.75224	0.00591889	0.300241	0.288678	CCI-Healthy
H2BC5	M-MDSC	8.13308	1.73756	0.711687	2.44147	0.0146275	0.419316	0.403271	CCI-Healthy
CAMP	M-MDSC	11.8404	1.69303	0.748283	2.26256	0.023663	0.455128	0.442627	CCI-Healthy
ABCA13	M-MDSC	10.3235	1.65261	0.576607	2.86609	0.00415576	0.262661	0.257861	CCI-Healthy
CEACAM3	M-MDSC	11.5803	1.64906	0.659002	2.50236	0.012337	0.392555	0.377352	CCI-Healthy
ALOX5AP	M-MDSC	278.544	1.63795	0.521067	3.14345	0.00166966	0.167372	0.178953	CCI-Healthy
MGAM	M-MDSC	13.1412	1.62494	0.577855	2.81202	0.00492312	0.277856	0.272918	CCI-Healthy
FCGR1B	M-MDSC	66.2645	1.61333	0.393247	4.10259	4.08547e-05	0.0234912	0.0240603	CCI-Healthy
SEMA6B	M-MDSC	12.5906	1.58995	0.588284	2.7027	0.00687794	0.312292	0.297484	CCI-Healthy
MCEMP1	M-MDSC	229.226	1.58631	0.437236	3.62805	0.000285567	0.0638124	0.0684479	CCI-Healthy
GGH	M-MDSC	7.97895	1.56381	0.663874	2.35558	0.0184938	0.435966	0.418189	CCI-Healthy
LRRTM3	M-MDSC	3.58819	1.55971	0.771801	2.02087	0.0432931	0.518402	0.51096	CCI-Healthy
RAB13	M-MDSC	98.639	1.54603	0.397137	3.89293	9.90402e-05	0.0352707	0.0384014	CCI-Healthy
STMN1	M-MDSC	11.0122	1.52636	0.688219	2.21784	0.0265659	0.469499	0.457801	CCI-Healthy
AFAP1	M-MDSC	16.0952	1.52454	0.757656	2.01218	0.044201	0.52099	0.513847	CCI-Healthy
SCD	M-MDSC	5.29636	1.52059	0.684382	2.22185	0.0262936	0.469499	0.457259	CCI-Healthy
HSD3B7	M-MDSC	6.00824	1.49331	0.59712	2.50085	0.0123895	0.392555	0.377737	CCI-Healthy
SOCS3	M-MDSC	195.158	1.49126	0.556566	2.67939	0.00737568	0.321292	0.306723	CCI-Healthy
KREMEN1	M-MDSC	8.48438	1.48128	0.526958	2.811	0.00493873	0.277856	0.272918	CCI-Healthy
TLE1	M-MDSC	7.18329	1.4765	0.565506	2.61093	0.00902954	0.339828	0.326846	CCI-Healthy
PPARG	M-MDSC	45.8083	1.4704	0.616518	2.385	0.0170789	0.430607	0.413807	CCI-Healthy
ASGR2	M-MDSC	249.102	1.46343	0.339839	4.30626	1.66039e-05	0.0161904	0.0145927	CCI-Healthy
CD63	M-MDSC	666.486	1.44857	0.257528	5.62492	1.85594e-08	0.000199068	0.000244668	CCI-Healthy
NT5DC2	M-MDSC	15.1816	1.43744	0.492128	2.92087	0.00349059	0.243118	0.240924	CCI-Healthy
ZNF503	M-MDSC	19.7432	1.43258	0.482839	2.96699	0.00300735	0.225572	0.226548	CCI-Healthy
HOXB2	M-MDSC	12.1606	1.41401	0.434495	3.25438	0.00113639	0.143399	0.151324	CCI-Healthy
ITGA1	M-MDSC	10.6793	1.40724	0.490601	2.8684	0.00412559	0.262661	0.257861	CCI-Healthy
C3AR1	M-MDSC	123.886	1.40416	0.51678	2.71714	0.00658495	0.307677	0.291865	CCI-Healthy
IL1R1	M-MDSC	10.1774	1.39918	0.551892	2.53524	0.0112369	0.37683	0.361483	CCI-Healthy
ANKRD22	M-MDSC	9.29074	1.39185	0.590083	2.35873	0.0183374	0.4353	0.418189	CCI-Healthy
CD82	M-MDSC	84.9834	1.38329	0.424231	3.2607	0.00111137	0.141912	0.151044	CCI-Healthy
HACD1	M-MDSC	4.03355	1.37488	0.669163	2.05463	0.0399147	0.511506	0.5033	CCI-Healthy
GPER1	M-MDSC	7.74203	1.36581	0.564577	2.41917	0.015556	0.421894	0.405925	CCI-Healthy
FAM89A	M-MDSC	14.1462	1.3355	0.581825	2.29537	0.0217122	0.453966	0.437663	CCI-Healthy
GAS6	M-MDSC	26.8516	1.3238	0.506404	2.61412	0.00894587	0.338478	0.326807	CCI-Healthy
HMGB3	M-MDSC	24.0888	1.32124	0.476997	2.76991	0.00560715	0.294815	0.288678	CCI-Healthy
FCGR1A	M-MDSC	249.682	1.32045	0.354416	3.72571	0.00019477	0.0522276	0.0567428	CCI-Healthy
CYSTM1	M-MDSC	118.336	1.31607	0.341191	3.85728	0.000114655	0.0372665	0.0402621	CCI-Healthy
IGFBP7	M-MDSC	108.666	1.31212	0.320765	4.09058	4.30289e-05	0.0234912	0.0240603	CCI-Healthy
RGL1	M-MDSC	28.8615	1.29314	0.430981	3.00046	0.00269572	0.225572	0.226548	CCI-Healthy
LRG1	M-MDSC	19.1084	1.28866	0.543749	2.36996	0.01779	0.434605	0.41727	CCI-Healthy
PSPH	M-MDSC	29.4398	1.28258	0.529522	2.42215	0.0154288	0.421093	0.405176	CCI-Healthy
SLAMF7	M-MDSC	14.9882	1.2821	0.419328	3.05751	0.00223181	0.204602	0.210157	CCI-Healthy
GRB10	M-MDSC	42.464	1.27495	0.460798	2.76683	0.00566039	0.296162	0.288678	CCI-Healthy
DSC2	M-MDSC	88.591	1.24949	0.393286	3.17706	0.00148777	0.159578	0.17137	CCI-Healthy
ABHD17C	M-MDSC	4.1386	1.24152	0.512175	2.42401	0.0153502	0.420015	0.404722	CCI-Healthy
MMP19	M-MDSC	3.81372	1.23828	0.515773	2.40083	0.0163581	0.426902	0.411691	CCI-Healthy
PROK2	M-MDSC	65.2485	1.21774	0.52581	2.31593	0.0205623	0.446469	0.428921	CCI-Healthy
ENPP4	M-MDSC	4.84758	1.16718	0.523944	2.22768	0.0259016	0.4685	0.454675	CCI-Healthy
ACTA2	M-MDSC	8.13489	1.16274	0.499377	2.32838	0.0198922	0.444976	0.425762	CCI-Healthy
GCLM	M-MDSC	19.5081	1.1612	0.399746	2.90485	0.00367432	0.251024	0.247919	CCI-Healthy
S100A9	M-MDSC	27943.1	1.15427	0.459876	2.50997	0.0120742	0.388448	0.372892	CCI-Healthy
DBNDD2	M-MDSC	53.7699	1.1528	0.391298	2.9461	0.00321812	0.236093	0.237132	CCI-Healthy
PIM1	M-MDSC	102.551	1.14441	0.367698	3.11235	0.00185603	0.17935	0.185603	CCI-Healthy
UGCG	M-MDSC	29.3186	1.1439	0.344321	3.32218	0.000893161	0.126586	0.135911	CCI-Healthy
E2F2	M-MDSC	15.0783	1.11364	0.518382	2.1483	0.0316902	0.486279	0.47528	CCI-Healthy
VAMP5	M-MDSC	332.407	1.1074	0.376108	2.94438	0.003236	0.236093	0.237132	CCI-Healthy
CEBPD	M-MDSC	1814.39	1.10564	0.535409	2.06504	0.038919	0.511506	0.502919	CCI-Healthy
AGFG1	M-MDSC	372.69	1.10545	0.288203	3.83568	0.000125218	0.037308	0.0402621	CCI-Healthy
SH3PXD2B	M-MDSC	43.2346	1.10258	0.540856	2.03859	0.0414911	0.512521	0.50654	CCI-Healthy
DUSP16	M-MDSC	5.51508	1.09323	0.536949	2.036	0.0417505	0.512521	0.50659	CCI-Healthy
TREML2	M-MDSC	3.76261	1.08841	0.525596	2.0708	0.0383774	0.511506	0.502919	CCI-Healthy
FKBP5	M-MDSC	729.145	1.08168	0.380457	2.84311	0.00446751	0.269205	0.264104	CCI-Healthy
LAIR1	M-MDSC	118.101	1.07274	0.294409	3.64372	0.000268723	0.061326	0.0656032	CCI-Healthy
FBXO48	M-MDSC	7.05778	1.06933	0.442278	2.41778	0.0156155	0.421894	0.406034	CCI-Healthy
GNG10	M-MDSC	221.655	1.0669	0.268971	3.96661	7.29036e-05	0.0300755	0.0320363	CCI-Healthy
MPO	M-MDSC	16.1171	1.06133	0.474664	2.23596	0.0253545	0.466471	0.451687	CCI-Healthy
CAVIN3	M-MDSC	30.4164	1.05054	0.383384	2.74018	0.0061406	0.306345	0.291023	CCI-Healthy
JAK3	M-MDSC	118.528	1.04661	0.37049	2.82492	0.00472923	0.277189	0.272251	CCI-Healthy
DDAH2	M-MDSC	78.8332	1.04206	0.281003	3.70834	0.000208621	0.0545774	0.0577364	CCI-Healthy
STOM	M-MDSC	87.57	1.03815	0.295196	3.51681	0.000436761	0.0836553	0.0899659	CCI-Healthy
RRAS	M-MDSC	48.4734	1.02337	0.322474	3.17349	0.00150617	0.159953	0.17137	CCI-Healthy
NIBAN1	M-MDSC	231.691	1.02119	0.278321	3.66913	0.000243379	0.0580107	0.0617012	CCI-Healthy
CTU1	M-MDSC	30.6888	1.01807	0.430526	2.36472	0.0180438	0.434652	0.41727	CCI-Healthy
FPR2	M-MDSC	89.6923	0.999653	0.313573	3.18794	0.00143288	0.158063	0.169987	CCI-Healthy
TMEM144	M-MDSC	74.1716	0.9944	0.409762	2.42677	0.0152337	0.419316	0.403826	CCI-Healthy
ADORA2B	M-MDSC	11.1898	0.992079	0.367543	2.69922	0.00695025	0.313038	0.297484	CCI-Healthy
YBEY	M-MDSC	38.1485	0.987965	0.422308	2.33944	0.0193125	0.443566	0.42458	CCI-Healthy
PRICKLE4	M-MDSC	4.35556	0.977569	0.472891	2.06722	0.0387134	0.511506	0.502919	CCI-Healthy
H2AJ	M-MDSC	364.55	0.97313	0.286123	3.40109	0.000671183	0.107449	0.116424	CCI-Healthy
BASP1	M-MDSC	156.633	0.972385	0.352423	2.75915	0.00579528	0.298971	0.288678	CCI-Healthy
FPR1	M-MDSC	836.288	0.968584	0.262776	3.68597	0.000227833	0.0568311	0.0600705	CCI-Healthy
BRI3	M-MDSC	928.279	0.968358	0.464058	2.08672	0.0369138	0.504425	0.49409	CCI-Healthy
NOP10	M-MDSC	595.113	0.958355	0.368468	2.60092	0.0092974	0.34152	0.327721	CCI-Healthy
ECHDC2	M-MDSC	10.6259	0.956071	0.428884	2.22921	0.0258	0.4685	0.454582	CCI-Healthy
MSRB3	M-MDSC	5.67965	0.954503	0.461073	2.07018	0.0384356	0.511506	0.502919	CCI-Healthy
PPP1R3B	M-MDSC	14.0742	0.954081	0.368231	2.59098	0.00957023	0.346089	0.330761	CCI-Healthy
LGALS1	M-MDSC	3523.06	0.947323	0.378875	2.50036	0.0124069	0.392555	0.377737	CCI-Healthy
MARCO	M-MDSC	137.154	0.942147	0.321623	2.92935	0.00339673	0.238126	0.238186	CCI-Healthy
HRAS	M-MDSC	29.4108	0.940907	0.446416	2.10769	0.0350577	0.500342	0.489044	CCI-Healthy
ARID5B	M-MDSC	86.8719	0.938918	0.409563	2.29249	0.0218774	0.455128	0.43965	CCI-Healthy
HSPB1	M-MDSC	94.034	0.938493	0.380555	2.46612	0.0136586	0.406119	0.391108	CCI-Healthy
DAB2	M-MDSC	33.5479	0.936109	0.392598	2.38439	0.0171073	0.430607	0.413807	CCI-Healthy
CEACAM4	M-MDSC	57.1312	0.933137	0.342014	2.72836	0.00636507	0.30647	0.291023	CCI-Healthy
PDE2A	M-MDSC	9.46399	0.932664	0.41395	2.25308	0.0242538	0.458763	0.445472	CCI-Healthy
BATF	M-MDSC	64.7658	0.931839	0.266196	3.50057	0.000464259	0.0857486	0.0928069	CCI-Healthy
ROMO1	M-MDSC	492.565	0.917415	0.436869	2.09998	0.035731	0.502852	0.490904	CCI-Healthy
KCNJ15	M-MDSC	26.4265	0.916214	0.338398	2.7075	0.00677922	0.312292	0.297484	CCI-Healthy
TIMP1	M-MDSC	1016.47	0.906898	0.355241	2.55291	0.0106826	0.367992	0.352784	CCI-Healthy
MAP1LC3A	M-MDSC	12.1088	0.902888	0.410116	2.20154	0.0276975	0.474093	0.463223	CCI-Healthy
NECTIN2	M-MDSC	41.4254	0.898988	0.330538	2.71977	0.00653271	0.307324	0.291325	CCI-Healthy
PLBD1	M-MDSC	1048.15	0.892907	0.264981	3.3697	0.000752501	0.115305	0.125572	CCI-Healthy
TXN	M-MDSC	544.273	0.880238	0.405112	2.17282	0.0297937	0.47719	0.468628	CCI-Healthy
TMEM79	M-MDSC	8.8721	0.878318	0.360238	2.43816	0.0147621	0.419316	0.403271	CCI-Healthy
CNIH4	M-MDSC	178.92	0.872097	0.327276	2.66472	0.00770534	0.323302	0.311346	CCI-Healthy
LY6G5C	M-MDSC	11.0511	0.870473	0.397594	2.18935	0.0285713	0.47719	0.468347	CCI-Healthy
MYL6B	M-MDSC	24.5655	0.865486	0.415962	2.08068	0.0374628	0.507997	0.498357	CCI-Healthy
MAFB	M-MDSC	632.993	0.855682	0.370292	2.31083	0.0208422	0.448283	0.431609	CCI-Healthy
SQLE	M-MDSC	44.9753	0.852776	0.421267	2.02431	0.0429382	0.517478	0.509959	CCI-Healthy
DOLK	M-MDSC	5.00166	0.849925	0.359919	2.36143	0.0182045	0.4353	0.417998	CCI-Healthy
H1-10	M-MDSC	400.033	0.847565	0.32267	2.62673	0.00862109	0.335499	0.324243	CCI-Healthy
DACH1	M-MDSC	58.3147	0.845717	0.396209	2.13452	0.0328002	0.487954	0.477796	CCI-Healthy
AQP9	M-MDSC	231.332	0.843429	0.38314	2.20136	0.0277105	0.474093	0.463223	CCI-Healthy
SMAD1	M-MDSC	36.2108	0.842004	0.25345	3.32217	0.00089321	0.126586	0.135911	CCI-Healthy
MRPL53	M-MDSC	6.10546	0.837594	0.417489	2.00627	0.0448278	0.523772	0.516578	CCI-Healthy
CDYL2	M-MDSC	40.3989	0.835316	0.316104	2.64254	0.00822876	0.331417	0.320217	CCI-Healthy
PLIN2	M-MDSC	175.435	0.833865	0.337063	2.47391	0.0133642	0.402547	0.38721	CCI-Healthy
CHCHD7	M-MDSC	108.355	0.832673	0.262066	3.17734	0.0014863	0.159578	0.17137	CCI-Healthy
FABP5	M-MDSC	78.9617	0.829006	0.373322	2.22062	0.0263768	0.469499	0.457534	CCI-Healthy
CTSD	M-MDSC	1400.34	0.82705	0.27874	2.9671	0.00300623	0.225572	0.226548	CCI-Healthy
KLHL2	M-MDSC	186.922	0.82391	0.249566	3.30137	0.000962123	0.132304	0.14093	CCI-Healthy
AP1S1	M-MDSC	48.1973	0.82384	0.26813	3.07254	0.00212247	0.197962	0.204238	CCI-Healthy
BLOC1S1	M-MDSC	789.198	0.821649	0.32183	2.55305	0.0106783	0.367992	0.352784	CCI-Healthy
CARHSP1	M-MDSC	113.361	0.815525	0.27705	2.9436	0.00324418	0.236093	0.237132	CCI-Healthy
LY96	M-MDSC	231.019	0.81469	0.363439	2.24161	0.0249863	0.465627	0.451483	CCI-Healthy
SULT1B1	M-MDSC	65.3242	0.81094	0.253835	3.19475	0.0013995	0.158063	0.169987	CCI-Healthy
BOLA3	M-MDSC	20.1618	0.799603	0.292218	2.73632	0.00621307	0.30647	0.291023	CCI-Healthy
CDK5	M-MDSC	50.081	0.799487	0.25964	3.07921	0.00207551	0.19528	0.201187	CCI-Healthy
MYL6	M-MDSC	4089.86	0.797857	0.246216	3.24047	0.00119332	0.147121	0.155758	CCI-Healthy
DYNLT2B	M-MDSC	14.8585	0.795332	0.364191	2.18383	0.0289745	0.47719	0.468628	CCI-Healthy
SRPK1	M-MDSC	70.7947	0.789192	0.27335	2.88711	0.00388796	0.259999	0.254643	CCI-Healthy
NDUFC2	M-MDSC	441.713	0.788107	0.310693	2.53661	0.0111931	0.37683	0.361483	CCI-Healthy
SIPA1L2	M-MDSC	40.2613	0.78305	0.278625	2.81041	0.00494784	0.277856	0.272918	CCI-Healthy
ST14	M-MDSC	55.6799	0.781494	0.325356	2.40196	0.0163073	0.426902	0.411691	CCI-Healthy
GYG1	M-MDSC	185.78	0.779921	0.240276	3.24594	0.00117064	0.146004	0.154326	CCI-Healthy
NEDD4	M-MDSC	19.8274	0.77794	0.341141	2.28041	0.0225835	0.455128	0.442232	CCI-Healthy
S100A11	M-MDSC	4434.04	0.771429	0.367672	2.09814	0.0358924	0.502852	0.491361	CCI-Healthy
TXNDC17	M-MDSC	314.265	0.769083	0.364408	2.1105	0.0348155	0.49924	0.489044	CCI-Healthy
ABRACL	M-MDSC	324.733	0.768406	0.316798	2.42554	0.0152855	0.419316	0.403826	CCI-Healthy
HLX	M-MDSC	69.3697	0.766584	0.256997	2.98285	0.00285579	0.225572	0.226548	CCI-Healthy
DBI	M-MDSC	591.449	0.766251	0.289349	2.64819	0.00809251	0.331417	0.320217	CCI-Healthy
CREB5	M-MDSC	469.206	0.765689	0.237612	3.22243	0.00127109	0.153188	0.162687	CCI-Healthy
NDUFB3	M-MDSC	214.715	0.763123	0.384341	1.98554	0.0470847	0.528161	0.519587	CCI-Healthy
CCND3	M-MDSC	345.684	0.757867	0.272494	2.78122	0.00541542	0.290153	0.283445	CCI-Healthy
ORMDL2	M-MDSC	80.3378	0.75138	0.308094	2.4388	0.0147361	0.419316	0.403271	CCI-Healthy
IMPA2	M-MDSC	143.95	0.747356	0.348701	2.14326	0.0320923	0.487005	0.475487	CCI-Healthy
R3HDM4	M-MDSC	136.532	0.747319	0.344606	2.16862	0.0301114	0.47719	0.468818	CCI-Healthy
ELOC	M-MDSC	226.335	0.741571	0.341478	2.17165	0.0298819	0.47719	0.468628	CCI-Healthy
COMTD1	M-MDSC	46.4	0.741486	0.318916	2.32502	0.0200709	0.444976	0.425762	CCI-Healthy
UPP1	M-MDSC	231.349	0.739714	0.283869	2.60583	0.0091652	0.340865	0.326846	CCI-Healthy
GRAMD1A	M-MDSC	81.5633	0.736202	0.341844	2.15362	0.0312702	0.483988	0.473289	CCI-Healthy
S100A10	M-MDSC	5548.61	0.735868	0.33971	2.16617	0.0302985	0.477516	0.468818	CCI-Healthy
CXCL16	M-MDSC	89.108	0.735565	0.224397	3.27796	0.0010456	0.138458	0.14664	CCI-Healthy
GCA	M-MDSC	692.174	0.733375	0.209755	3.49635	0.000471673	0.0857486	0.0928069	CCI-Healthy
MAP3K8	M-MDSC	265.626	0.732454	0.350616	2.08905	0.036703	0.504388	0.493807	CCI-Healthy
FCER1G	M-MDSC	3072.4	0.731529	0.317433	2.30451	0.0211939	0.450959	0.434963	CCI-Healthy
IGFLR1	M-MDSC	200.027	0.731231	0.263041	2.77991	0.00543733	0.290153	0.283445	CCI-Healthy
CSTB	M-MDSC	721.561	0.729064	0.319353	2.28294	0.0224338	0.455128	0.442232	CCI-Healthy
CR1	M-MDSC	248.571	0.728316	0.283391	2.57	0.0101699	0.360006	0.342888	CCI-Healthy
SH3BGRL3	M-MDSC	6901.03	0.726259	0.366751	1.98025	0.0476753	0.528641	0.519587	CCI-Healthy
SH2B2	M-MDSC	51.7931	0.725828	0.260612	2.78509	0.00535126	0.290153	0.283445	CCI-Healthy
TSPAN2	M-MDSC	20.2895	0.721888	0.365586	1.97461	0.0483127	0.532152	0.522912	CCI-Healthy
C6orf226	M-MDSC	54.2534	0.719554	0.304365	2.36411	0.0180734	0.434652	0.41727	CCI-Healthy
TFPT	M-MDSC	37.934	0.719509	0.240768	2.9884	0.00280446	0.225572	0.226548	CCI-Healthy
GLMP	M-MDSC	70.7778	0.719028	0.361971	1.98642	0.0469862	0.528161	0.519587	CCI-Healthy
EFHD2	M-MDSC	843.046	0.718783	0.264599	2.7165	0.00659758	0.307677	0.291865	CCI-Healthy
CD59	M-MDSC	15.2084	0.717637	0.338575	2.11958	0.0340417	0.4965	0.485457	CCI-Healthy
H2AZ2	M-MDSC	343.292	0.715294	0.354856	2.01573	0.0438282	0.520024	0.512677	CCI-Healthy
NDST2	M-MDSC	68.0886	0.711094	0.237743	2.99102	0.00278045	0.225572	0.226548	CCI-Healthy
MFSD10	M-MDSC	96.4282	0.708985	0.312826	2.26639	0.0234276	0.455128	0.442473	CCI-Healthy
VAMP1	M-MDSC	7.96459	0.707194	0.338775	2.0875	0.0368427	0.504425	0.49409	CCI-Healthy
SPA17	M-MDSC	8.63944	0.706618	0.343859	2.05496	0.0398825	0.511506	0.5033	CCI-Healthy
CCDC167	M-MDSC	22.6602	0.706295	0.346425	2.03881	0.0414692	0.512521	0.50654	CCI-Healthy
MRGBP	M-MDSC	27.9259	0.704511	0.338391	2.08194	0.0373475	0.507718	0.497829	CCI-Healthy
POMP	M-MDSC	462.501	0.701396	0.302414	2.31933	0.0203774	0.446427	0.428117	CCI-Healthy
PHC2	M-MDSC	161.549	0.699363	0.326183	2.14408	0.0320261	0.487005	0.475487	CCI-Healthy
LILRA5	M-MDSC	439.827	0.69391	0.266606	2.60276	0.00924779	0.340865	0.326846	CCI-Healthy
GBA	M-MDSC	55.9786	0.692102	0.254269	2.72193	0.00649023	0.306671	0.291023	CCI-Healthy
ASPH	M-MDSC	144.243	0.691466	0.289007	2.39255	0.0167316	0.428292	0.41367	CCI-Healthy
IRF2BPL	M-MDSC	39.7161	0.687416	0.302934	2.26919	0.0232566	0.455128	0.442232	CCI-Healthy
B4GALT5	M-MDSC	124.008	0.679644	0.211419	3.21468	0.00130591	0.155635	0.165536	CCI-Healthy
PSMB3	M-MDSC	564.232	0.678679	0.285891	2.3739	0.0176011	0.433469	0.416581	CCI-Healthy
FLVCR2	M-MDSC	110.643	0.676931	0.250429	2.70308	0.00686996	0.312292	0.297484	CCI-Healthy
RRAGD	M-MDSC	26.4984	0.676599	0.322563	2.09757	0.0359433	0.502852	0.491361	CCI-Healthy
TRAPPC1	M-MDSC	486.084	0.675616	0.340904	1.98183	0.0474977	0.528198	0.519587	CCI-Healthy
CLEC4D	M-MDSC	85.3908	0.674576	0.2683	2.51426	0.0119281	0.388448	0.372892	CCI-Healthy
COX20	M-MDSC	90.4022	0.673071	0.329187	2.04465	0.0408898	0.512521	0.505306	CCI-Healthy
ATOX1	M-MDSC	301.347	0.667103	0.338574	1.97033	0.0488007	0.532152	0.524195	CCI-Healthy
GCNT1	M-MDSC	63.1155	0.665839	0.315283	2.11188	0.0346968	0.49924	0.489044	CCI-Healthy
CENPW	M-MDSC	26.6958	0.664177	0.305004	2.1776	0.0294359	0.47719	0.468628	CCI-Healthy
SIGLEC15	M-MDSC	7.72956	0.663022	0.32292	2.05321	0.0400525	0.511506	0.5033	CCI-Healthy
HRH2	M-MDSC	322.17	0.662097	0.304673	2.17314	0.0297701	0.47719	0.468628	CCI-Healthy
IL2RG	M-MDSC	63.1786	0.658868	0.321095	2.05194	0.0401755	0.511506	0.5033	CCI-Healthy
ACP2	M-MDSC	27.0597	0.658455	0.228012	2.8878	0.00387942	0.259999	0.254643	CCI-Healthy
RIN1	M-MDSC	39.0612	0.657615	0.239731	2.74314	0.00608555	0.306111	0.290663	CCI-Healthy
GPR160	M-MDSC	21.0535	0.657251	0.321004	2.04748	0.0406106	0.512152	0.504114	CCI-Healthy
CBWD3	M-MDSC	19.0838	0.654901	0.332608	1.96899	0.0489544	0.532152	0.524195	CCI-Healthy
CFL1	M-MDSC	3176.73	0.65442	0.22252	2.94095	0.00327207	0.236093	0.237132	CCI-Healthy
TPST2	M-MDSC	111.318	0.653404	0.235041	2.77996	0.00543655	0.290153	0.283445	CCI-Healthy
AK3	M-MDSC	29.9017	0.649927	0.271917	2.39016	0.0168409	0.428292	0.41367	CCI-Healthy
IRS2	M-MDSC	210.129	0.649906	0.283932	2.28895	0.0220822	0.455128	0.442232	CCI-Healthy
SERTAD1	M-MDSC	48.7112	0.649684	0.312936	2.0761	0.0378851	0.511139	0.500839	CCI-Healthy
PRDX2	M-MDSC	126.437	0.647367	0.268552	2.41059	0.0159268	0.422849	0.406906	CCI-Healthy
MAPK14	M-MDSC	334.278	0.647298	0.227479	2.84553	0.00443373	0.268679	0.263288	CCI-Healthy
MNDA	M-MDSC	2781.99	0.647039	0.279231	2.31722	0.0204919	0.446469	0.4288	CCI-Healthy
LITAF	M-MDSC	234.923	0.643213	0.302217	2.12831	0.033311	0.494183	0.483102	CCI-Healthy
NAPRT	M-MDSC	163.731	0.642864	0.258084	2.49091	0.0127416	0.393389	0.38005	CCI-Healthy
LMO2	M-MDSC	169.205	0.641594	0.291872	2.1982	0.0279346	0.474093	0.463223	CCI-Healthy
FMC1	M-MDSC	51.9449	0.639659	0.283778	2.25408	0.0241913	0.458437	0.44541	CCI-Healthy
HAUS4	M-MDSC	118.686	0.639461	0.203354	3.14457	0.00166331	0.167372	0.178953	CCI-Healthy
ALCAM	M-MDSC	100.07	0.636992	0.309798	2.05615	0.0397676	0.511506	0.5033	CCI-Healthy
SEC62	M-MDSC	429.989	0.633984	0.289821	2.1875	0.0287061	0.47719	0.468347	CCI-Healthy
SLA	M-MDSC	259.856	0.633963	0.201559	3.1453	0.00165914	0.167372	0.178953	CCI-Healthy
ANKRD39	M-MDSC	16.8375	0.62661	0.289035	2.16794	0.0301636	0.47719	0.468818	CCI-Healthy
PLP2	M-MDSC	579.813	0.623733	0.281609	2.21489	0.0267679	0.469499	0.458045	CCI-Healthy
MAFK	M-MDSC	15.9361	0.622841	0.294169	2.11729	0.0342354	0.497063	0.485978	CCI-Healthy
UBE2F	M-MDSC	177.414	0.619069	0.23227	2.6653	0.00769202	0.323302	0.311346	CCI-Healthy
TSHZ3	M-MDSC	89.0299	0.617536	0.308202	2.00367	0.0451051	0.524841	0.517508	CCI-Healthy
GSTO1	M-MDSC	532.193	0.616598	0.280199	2.20057	0.0277663	0.474093	0.463223	CCI-Healthy
TCF4	M-MDSC	88.788	0.616197	0.245343	2.51158	0.0120194	0.388448	0.372892	CCI-Healthy
TMEM167A	M-MDSC	422.921	0.615888	0.224616	2.74196	0.00610738	0.306111	0.290663	CCI-Healthy
ARPC5L	M-MDSC	94.3041	0.610598	0.2195	2.78177	0.00540634	0.290153	0.283445	CCI-Healthy
SAC3D1	M-MDSC	28.8327	0.610215	0.29952	2.03731	0.0416192	0.512521	0.50659	CCI-Healthy
SLC25A37	M-MDSC	258.984	0.607746	0.243493	2.49595	0.012562	0.392829	0.37896	CCI-Healthy
TOR4A	M-MDSC	47.9319	0.607348	0.273346	2.2219	0.0262903	0.469499	0.457259	CCI-Healthy
CALM3	M-MDSC	486.29	0.603877	0.228755	2.63984	0.00829454	0.331417	0.320217	CCI-Healthy
ARL8A	M-MDSC	75.9927	0.603599	0.267975	2.25245	0.024294	0.458763	0.445472	CCI-Healthy
SMCO4	M-MDSC	240.135	0.602665	0.253093	2.3812	0.0172562	0.431485	0.414076	CCI-Healthy
CALM1	M-MDSC	1058.12	0.602121	0.235743	2.55414	0.010645	0.367992	0.352784	CCI-Healthy
PLB1	M-MDSC	54.6905	0.597909	0.2036	2.93668	0.00331747	0.236093	0.237132	CCI-Healthy
FRAT1	M-MDSC	64.0405	0.597704	0.304035	1.9659	0.0493099	0.532626	0.524659	CCI-Healthy
ATP6V1D	M-MDSC	119.819	0.594353	0.208411	2.85184	0.00434674	0.267949	0.262858	CCI-Healthy
TMEM50A	M-MDSC	342.695	0.5936	0.302842	1.9601	0.0499844	0.532754	0.525398	CCI-Healthy
RNF149	M-MDSC	792.819	0.590201	0.151939	3.88447	0.000102553	0.0352707	0.0385334	CCI-Healthy
CRIPT	M-MDSC	52.5598	0.590168	0.234088	2.52114	0.0116976	0.388448	0.372876	CCI-Healthy
CKAP4	M-MDSC	229.004	0.588835	0.225306	2.6135	0.00896212	0.338478	0.326807	CCI-Healthy
PLSCR1	M-MDSC	335.827	0.588295	0.253119	2.32418	0.0201158	0.444976	0.425762	CCI-Healthy
IGSF6	M-MDSC	659.053	0.584647	0.202912	2.88129	0.00396057	0.260243	0.254643	CCI-Healthy
ATP6V0B	M-MDSC	841.791	0.580477	0.294707	1.96967	0.0488756	0.532152	0.524195	CCI-Healthy
CTSA	M-MDSC	348.665	0.579765	0.246923	2.34796	0.0188768	0.440723	0.4225	CCI-Healthy
PSMB5	M-MDSC	108.847	0.579098	0.242239	2.39061	0.0168204	0.428292	0.41367	CCI-Healthy
CTSZ	M-MDSC	650.299	0.575968	0.236083	2.43968	0.0147002	0.419316	0.403271	CCI-Healthy
ERP27	M-MDSC	18.807	0.573204	0.23485	2.44072	0.0146578	0.419316	0.403271	CCI-Healthy
ADAM9	M-MDSC	109.106	0.572442	0.251016	2.2805	0.022578	0.455128	0.442232	CCI-Healthy
FAM107B	M-MDSC	240.242	0.571331	0.234728	2.43402	0.0149322	0.419316	0.40345	CCI-Healthy
ETFB	M-MDSC	228.592	0.567867	0.212287	2.675	0.00747286	0.322442	0.308824	CCI-Healthy
ZDHHC12	M-MDSC	77.0983	0.566439	0.269989	2.09801	0.0359045	0.502852	0.491361	CCI-Healthy
APMAP	M-MDSC	70.1156	0.566433	0.281389	2.01299	0.0441158	0.52099	0.513762	CCI-Healthy
SGTB	M-MDSC	78.5012	0.564831	0.239477	2.3586	0.0183438	0.4353	0.418189	CCI-Healthy
CLPP	M-MDSC	72.7999	0.564205	0.254626	2.21582	0.0267041	0.469499	0.458045	CCI-Healthy
IFI16	M-MDSC	407.491	0.563961	0.216509	2.60479	0.00919311	0.340865	0.326846	CCI-Healthy
C17orf75	M-MDSC	12.3327	0.562116	0.2705	2.07806	0.0377035	0.50933	0.499544	CCI-Healthy
CPNE2	M-MDSC	40.9545	0.557863	0.254351	2.19328	0.028287	0.47719	0.467889	CCI-Healthy
RNF24	M-MDSC	248.757	0.556824	0.252195	2.20791	0.0272506	0.473728	0.461754	CCI-Healthy
SRP14	M-MDSC	1096.15	0.554302	0.272453	2.03449	0.0419026	0.512521	0.50659	CCI-Healthy
USB1	M-MDSC	77.6055	0.554195	0.24522	2.25998	0.0238222	0.455128	0.442627	CCI-Healthy
NEDD8	M-MDSC	472.017	0.553514	0.273977	2.02029	0.0433532	0.518402	0.51096	CCI-Healthy
DSE	M-MDSC	189.342	0.552184	0.249281	2.21511	0.0267527	0.469499	0.458045	CCI-Healthy
PAFAH1B3	M-MDSC	42.6082	0.55165	0.243109	2.26914	0.0232596	0.455128	0.442232	CCI-Healthy
BRD7	M-MDSC	152.572	0.551235	0.23164	2.3797	0.0173268	0.431485	0.414076	CCI-Healthy
SNRNP27	M-MDSC	73.0211	0.549253	0.262052	2.09597	0.0360849	0.503311	0.491941	CCI-Healthy
NDUFB9	M-MDSC	629.277	0.547237	0.270944	2.01974	0.0434101	0.518429	0.51096	CCI-Healthy
SH3GLB1	M-MDSC	315.227	0.546751	0.176324	3.10082	0.00192983	0.184815	0.191285	CCI-Healthy
SLC16A3	M-MDSC	270.183	0.542413	0.186476	2.90875	0.00362877	0.249501	0.246588	CCI-Healthy
HMGB2	M-MDSC	430.774	0.541828	0.200557	2.70162	0.00690035	0.312292	0.297484	CCI-Healthy
WSB2	M-MDSC	44.0451	0.541448	0.213583	2.53507	0.0112424	0.37683	0.361483	CCI-Healthy
SRI	M-MDSC	213.476	0.539447	0.254611	2.11871	0.0341153	0.4965	0.485457	CCI-Healthy
LDHA	M-MDSC	464.105	0.539156	0.260845	2.06696	0.0387376	0.511506	0.502919	CCI-Healthy
FYB1	M-MDSC	1679.06	0.535133	0.169039	3.16574	0.00154691	0.160917	0.17137	CCI-Healthy
RBPJ	M-MDSC	415.981	0.534613	0.191329	2.79421	0.00520268	0.287649	0.281535	CCI-Healthy
ARHGDIB	M-MDSC	1587.46	0.533219	0.178965	2.97946	0.00288753	0.225572	0.226548	CCI-Healthy
FAM177A1	M-MDSC	109.653	0.531025	0.243365	2.18201	0.0291086	0.47719	0.468628	CCI-Healthy
ALPK1	M-MDSC	122.677	0.530771	0.232112	2.2867	0.0222135	0.455128	0.442232	CCI-Healthy
YBX3	M-MDSC	305.243	0.530703	0.223638	2.37305	0.017642	0.433469	0.416697	CCI-Healthy
VPS29	M-MDSC	320.347	0.525477	0.223368	2.35252	0.0186468	0.43765	0.420207	CCI-Healthy
DUSP18	M-MDSC	69.4419	0.522585	0.235254	2.22136	0.0263263	0.469499	0.457259	CCI-Healthy
MTX1	M-MDSC	128.231	0.520539	0.238705	2.18067	0.0292075	0.47719	0.468628	CCI-Healthy
IFT27	M-MDSC	31.5046	0.520026	0.21849	2.38009	0.0173084	0.431485	0.414076	CCI-Healthy
SQOR	M-MDSC	284.023	0.517735	0.186372	2.77797	0.00546999	0.290451	0.283901	CCI-Healthy
CAPG	M-MDSC	735.12	0.516337	0.234849	2.19859	0.0279068	0.474093	0.463223	CCI-Healthy
ZDHHC20	M-MDSC	422.226	0.515921	0.183269	2.81511	0.00487607	0.277856	0.272918	CCI-Healthy
HMOX1	M-MDSC	257.224	0.511124	0.182901	2.79453	0.00519748	0.287649	0.281535	CCI-Healthy
VIM	M-MDSC	8365.2	0.506013	0.201203	2.51494	0.0119053	0.388448	0.372892	CCI-Healthy
MRPL28	M-MDSC	120.264	0.503488	0.215132	2.34036	0.019265	0.443566	0.42458	CCI-Healthy
TUSC2	M-MDSC	87.6951	0.501918	0.248178	2.02241	0.0431342	0.518093	0.510905	CCI-Healthy
GAPDH	M-MDSC	8325.67	0.500811	0.255442	1.96057	0.0499294	0.532754	0.525398	CCI-Healthy
ZNF438	M-MDSC	166.787	0.500313	0.16842	2.97063	0.00297188	0.225572	0.226548	CCI-Healthy
SMAP2	M-MDSC	780.081	0.499181	0.239393	2.08519	0.0370516	0.505618	0.495387	CCI-Healthy
PRDX5	M-MDSC	460.461	0.498867	0.25336	1.969	0.0489526	0.532152	0.524195	CCI-Healthy
PSMB4	M-MDSC	203.564	0.498845	0.242403	2.05791	0.0395984	0.511506	0.5033	CCI-Healthy
SERPINB1	M-MDSC	1297.64	0.49793	0.229814	2.16667	0.03026	0.477516	0.468818	CCI-Healthy
WASHC3	M-MDSC	74.2448	0.496392	0.251878	1.97076	0.048751	0.532152	0.524195	CCI-Healthy
UFD1	M-MDSC	118.126	0.495992	0.186211	2.6636	0.007731	0.323302	0.311346	CCI-Healthy
ZC3H3	M-MDSC	56.0888	0.495589	0.228311	2.17067	0.0299561	0.47719	0.468628	CCI-Healthy
COPE	M-MDSC	478.835	0.492722	0.230637	2.13635	0.032651	0.487086	0.476676	CCI-Healthy
KRAS	M-MDSC	204.956	0.490443	0.20177	2.4307	0.0150697	0.419316	0.403826	CCI-Healthy
ANXA2	M-MDSC	1262.17	0.489242	0.197591	2.47604	0.013285	0.401393	0.386613	CCI-Healthy
DEK	M-MDSC	632.655	0.487503	0.205103	2.37687	0.0174603	0.433469	0.416238	CCI-Healthy
ELOF1	M-MDSC	65.1587	0.48531	0.206214	2.35342	0.0186014	0.43754	0.4199	CCI-Healthy
ERLEC1	M-MDSC	98.1852	0.483351	0.212278	2.27697	0.0227878	0.455128	0.442232	CCI-Healthy
RER1	M-MDSC	187.575	0.482856	0.225855	2.1379	0.0325249	0.487086	0.476676	CCI-Healthy
PFN1	M-MDSC	4171.45	0.480752	0.219557	2.18965	0.0285498	0.47719	0.468347	CCI-Healthy
CLIC1	M-MDSC	1939.52	0.479972	0.182126	2.63538	0.00840439	0.331417	0.320217	CCI-Healthy
FLOT1	M-MDSC	292.377	0.479108	0.229286	2.08957	0.0366567	0.504388	0.493807	CCI-Healthy
SRP19	M-MDSC	149.228	0.477535	0.222204	2.14909	0.0316276	0.486014	0.474883	CCI-Healthy
FKBP3	M-MDSC	79.5139	0.477336	0.224659	2.12472	0.0336103	0.49451	0.483716	CCI-Healthy
MSRB1	M-MDSC	233.533	0.475955	0.232596	2.04627	0.0407296	0.512152	0.504168	CCI-Healthy
ERO1A	M-MDSC	102.447	0.473943	0.231904	2.0437	0.040983	0.512521	0.505306	CCI-Healthy
LYAR	M-MDSC	90.5074	0.470575	0.190853	2.46564	0.0136769	0.406119	0.391108	CCI-Healthy
SAYSD1	M-MDSC	23.745	0.470087	0.20532	2.28953	0.0220486	0.455128	0.442232	CCI-Healthy
SELENOT	M-MDSC	175.713	0.469287	0.222681	2.10744	0.0350792	0.500342	0.489044	CCI-Healthy
ARPC5	M-MDSC	1178.79	0.468056	0.228418	2.04912	0.0404503	0.512152	0.504114	CCI-Healthy
TMEM199	M-MDSC	45.0422	0.466749	0.177058	2.63615	0.00838539	0.331417	0.320217	CCI-Healthy
G6PD	M-MDSC	215.599	0.465915	0.201179	2.31592	0.0205627	0.446469	0.428921	CCI-Healthy
SKA2	M-MDSC	42.2154	0.463127	0.193369	2.39504	0.0166187	0.428292	0.413366	CCI-Healthy
TUBA1B	M-MDSC	354.248	0.462436	0.185154	2.49757	0.0125048	0.392829	0.37896	CCI-Healthy
UBE2H	M-MDSC	148.925	0.461987	0.208984	2.21063	0.0270614	0.471968	0.460323	CCI-Healthy
EXOC6	M-MDSC	159.394	0.461453	0.180529	2.55612	0.0105846	0.367992	0.352364	CCI-Healthy
ACTG1	M-MDSC	3689.82	0.46023	0.184386	2.49602	0.0125597	0.392829	0.37896	CCI-Healthy
SLC35B1	M-MDSC	46.9478	0.455111	0.231163	1.96878	0.048978	0.532152	0.524195	CCI-Healthy
UBAC1	M-MDSC	108.73	0.453712	0.154637	2.93405	0.00334571	0.236093	0.237132	CCI-Healthy
TTC9C	M-MDSC	49.775	0.452515	0.218482	2.07117	0.0383426	0.511506	0.502919	CCI-Healthy
TMBIM6	M-MDSC	715.95	0.452242	0.150245	3.01004	0.00261216	0.224144	0.226548	CCI-Healthy
FDPS	M-MDSC	109.634	0.452041	0.200016	2.26003	0.0238196	0.455128	0.442627	CCI-Healthy
TM2D2	M-MDSC	32.5089	0.450841	0.21942	2.05469	0.0399091	0.511506	0.5033	CCI-Healthy
IL10RB	M-MDSC	215.815	0.449792	0.201855	2.22829	0.0258612	0.4685	0.454582	CCI-Healthy
DERL2	M-MDSC	62.1251	0.449184	0.157452	2.85283	0.00433315	0.267949	0.262858	CCI-Healthy
VOPP1	M-MDSC	115.889	0.447565	0.191971	2.33142	0.019731	0.444798	0.425201	CCI-Healthy
BUD31	M-MDSC	159.107	0.447412	0.221943	2.01588	0.0438121	0.520024	0.512677	CCI-Healthy
REEP5	M-MDSC	420.64	0.446371	0.169033	2.64073	0.00827267	0.331417	0.320217	CCI-Healthy
TALDO1	M-MDSC	1567.16	0.445718	0.206122	2.1624	0.0305875	0.478125	0.468879	CCI-Healthy
SYNGR2	M-MDSC	324.555	0.445555	0.199561	2.23268	0.0255703	0.467739	0.453125	CCI-Healthy
MKNK2	M-MDSC	128.062	0.443076	0.211983	2.09015	0.0366043	0.504388	0.493807	CCI-Healthy
OSTF1	M-MDSC	357.122	0.44278	0.176053	2.51505	0.0119017	0.388448	0.372892	CCI-Healthy
B3GAT3	M-MDSC	61.9861	0.440888	0.202297	2.17941	0.0293013	0.47719	0.468628	CCI-Healthy
PGAM1	M-MDSC	576.228	0.432473	0.175455	2.46487	0.0137064	0.406119	0.391108	CCI-Healthy
NDUFV2	M-MDSC	240.343	0.430468	0.207786	2.07169	0.0382946	0.511506	0.502919	CCI-Healthy
SERPINA1	M-MDSC	1788.3	0.428677	0.159049	2.69525	0.00703358	0.313038	0.298147	CCI-Healthy
PGD	M-MDSC	1123.92	0.427179	0.210653	2.02789	0.0425719	0.515487	0.508463	CCI-Healthy
CARS1	M-MDSC	77.8201	0.426943	0.156157	2.73407	0.00625574	0.30647	0.291023	CCI-Healthy
LILRB3	M-MDSC	305.98	0.426584	0.208177	2.04914	0.0404484	0.512152	0.504114	CCI-Healthy
PTPRA	M-MDSC	212.371	0.426078	0.209632	2.0325	0.0421027	0.512592	0.506886	CCI-Healthy
RBMS1	M-MDSC	394.219	0.425322	0.216098	1.9682	0.0490456	0.532152	0.524195	CCI-Healthy
SKAP2	M-MDSC	506.185	0.422775	0.184762	2.28822	0.022125	0.455128	0.442232	CCI-Healthy
TAF13	M-MDSC	46.2286	0.422043	0.207268	2.03621	0.0417289	0.512521	0.50659	CCI-Healthy
RAC2	M-MDSC	459.432	0.419722	0.201948	2.07837	0.0376757	0.50933	0.499544	CCI-Healthy
TRNAU1AP	M-MDSC	62.7646	0.417999	0.198757	2.10307	0.0354599	0.502852	0.490469	CCI-Healthy
ANXA5	M-MDSC	1313	0.416316	0.130627	3.18705	0.00143731	0.158063	0.169987	CCI-Healthy
SELPLG	M-MDSC	306.766	0.415941	0.184199	2.2581	0.0239394	0.455273	0.442627	CCI-Healthy
MTHFD2	M-MDSC	122.298	0.413748	0.204478	2.02343	0.0430287	0.517549	0.510256	CCI-Healthy
PTPN2	M-MDSC	340.198	0.410615	0.132635	3.09584	0.00196257	0.186288	0.191648	CCI-Healthy
SNX6	M-MDSC	372.832	0.40941	0.193835	2.11216	0.034673	0.49924	0.489044	CCI-Healthy
TLR1	M-MDSC	153.509	0.407461	0.173958	2.3423	0.0191654	0.443566	0.42458	CCI-Healthy
SIRPA	M-MDSC	255.471	0.406474	0.187247	2.17079	0.0299472	0.47719	0.468628	CCI-Healthy
ENO1	M-MDSC	1079.1	0.405292	0.17239	2.35102	0.0187222	0.43846	0.420469	CCI-Healthy
NEU1	M-MDSC	67.5087	0.403485	0.17862	2.2589	0.0238893	0.455128	0.442627	CCI-Healthy
FGD4	M-MDSC	393.934	0.401437	0.161266	2.48929	0.0128	0.393389	0.38005	CCI-Healthy
PSMB6	M-MDSC	324.426	0.400972	0.176684	2.26943	0.0232425	0.455128	0.442232	CCI-Healthy
ACOT8	M-MDSC	69.4636	0.400389	0.179667	2.2285	0.0258469	0.4685	0.454582	CCI-Healthy
PCYT1A	M-MDSC	113.142	0.400041	0.178901	2.23611	0.0253449	0.466471	0.451687	CCI-Healthy
TNFRSF1A	M-MDSC	274.729	0.397127	0.12466	3.18567	0.00144417	0.158063	0.169987	CCI-Healthy
TOLLIP	M-MDSC	134.059	0.395837	0.200302	1.9762	0.0481316	0.531131	0.521808	CCI-Healthy
MRPL22	M-MDSC	50.7801	0.39369	0.179388	2.19463	0.0281898	0.47719	0.466867	CCI-Healthy
METTL9	M-MDSC	558.343	0.392836	0.17603	2.23164	0.0256385	0.467739	0.453125	CCI-Healthy
GADD45GIP1	M-MDSC	179.48	0.391072	0.182662	2.14096	0.0322772	0.487086	0.476496	CCI-Healthy
MYL12B	M-MDSC	807.404	0.389555	0.175079	2.22502	0.0260798	0.469499	0.456278	CCI-Healthy
KIF1B	M-MDSC	141.022	0.387501	0.157458	2.46099	0.0138555	0.409406	0.393659	CCI-Healthy
CDC123	M-MDSC	88.1961	0.384119	0.152985	2.51082	0.0120451	0.388448	0.372892	CCI-Healthy
SCAMP3	M-MDSC	69.181	0.382981	0.176415	2.17092	0.0299375	0.47719	0.468628	CCI-Healthy
NPL	M-MDSC	194.625	0.381714	0.186508	2.04663	0.0406943	0.512152	0.504168	CCI-Healthy
RAB31	M-MDSC	802.554	0.381477	0.191376	1.99334	0.0462244	0.525771	0.518619	CCI-Healthy
TMEM59	M-MDSC	344.752	0.380497	0.189628	2.00655	0.0447978	0.523772	0.516578	CCI-Healthy
COQ8B	M-MDSC	31.5497	0.380489	0.190143	2.00107	0.0453852	0.525286	0.518167	CCI-Healthy
LAPTM4A	M-MDSC	244.697	0.380136	0.186254	2.04096	0.0412549	0.512521	0.505919	CCI-Healthy
GLIPR2	M-MDSC	609.516	0.377587	0.152683	2.47301	0.0133982	0.402547	0.387344	CCI-Healthy
SPPL2A	M-MDSC	186.364	0.376654	0.139631	2.69749	0.00698641	0.313038	0.298064	CCI-Healthy
UBXN4	M-MDSC	312.492	0.37549	0.185406	2.02523	0.0428438	0.516921	0.509297	CCI-Healthy
CCPG1	M-MDSC	249.754	0.373627	0.1736	2.15223	0.0313796	0.484285	0.473858	CCI-Healthy
UGP2	M-MDSC	130.602	0.372411	0.186999	1.99151	0.0464244	0.526498	0.519175	CCI-Healthy
RFXANK	M-MDSC	80.5092	0.371621	0.184452	2.01473	0.0439329	0.520328	0.513201	CCI-Healthy
TBC1D10B	M-MDSC	81.884	0.370341	0.163351	2.26715	0.0233813	0.455128	0.442232	CCI-Healthy
DNASE1L1	M-MDSC	54.1539	0.367351	0.167918	2.18768	0.0286928	0.47719	0.468347	CCI-Healthy
ATP11B	M-MDSC	179.228	0.365803	0.177269	2.06355	0.0390606	0.511506	0.502919	CCI-Healthy
RTN4	M-MDSC	621.998	0.365381	0.160895	2.27093	0.0231513	0.455128	0.442232	CCI-Healthy
BLMH	M-MDSC	41.3236	0.364142	0.162539	2.24034	0.0250691	0.466015	0.451483	CCI-Healthy
CEMIP2	M-MDSC	163.103	0.36405	0.181399	2.00689	0.0447609	0.523772	0.516578	CCI-Healthy
NCF4	M-MDSC	232.374	0.36293	0.177998	2.03896	0.0414539	0.512521	0.50654	CCI-Healthy
LRP10	M-MDSC	92.9787	0.362143	0.165622	2.18656	0.0287749	0.47719	0.468347	CCI-Healthy
ACAA2	M-MDSC	111.062	0.359802	0.172681	2.08362	0.037195	0.506287	0.496298	CCI-Healthy
SLC66A2	M-MDSC	92.9355	0.359432	0.181364	1.98183	0.0474986	0.528198	0.519587	CCI-Healthy
CHMP2A	M-MDSC	345.157	0.3568	0.172902	2.0636	0.0390553	0.511506	0.502919	CCI-Healthy
MESD	M-MDSC	131.26	0.355507	0.181124	1.96278	0.0496715	0.532754	0.52535	CCI-Healthy
ZCCHC9	M-MDSC	57.0508	0.354219	0.171882	2.06082	0.0393199	0.511506	0.5033	CCI-Healthy
ZDHHC3	M-MDSC	108.56	0.35223	0.1585	2.22227	0.0262648	0.469499	0.457259	CCI-Healthy
CAB39	M-MDSC	309.344	0.351322	0.151227	2.32315	0.0201713	0.44518	0.426152	CCI-Healthy
BIRC2	M-MDSC	106.037	0.350912	0.177947	1.972	0.0486097	0.532152	0.524195	CCI-Healthy
LMAN2	M-MDSC	213.775	0.347567	0.142631	2.43684	0.0148164	0.419316	0.40345	CCI-Healthy
ELOVL1	M-MDSC	106.249	0.345936	0.174063	1.98742	0.0468762	0.528145	0.519587	CCI-Healthy
CD53	M-MDSC	479.88	0.344272	0.138589	2.48412	0.0129873	0.39687	0.383023	CCI-Healthy
RPN2	M-MDSC	256.806	0.342201	0.145001	2.35999	0.0182754	0.4353	0.418189	CCI-Healthy
DNAJC5	M-MDSC	199.274	0.337276	0.132151	2.55221	0.0107042	0.367992	0.352784	CCI-Healthy
TMUB2	M-MDSC	60.2242	0.336872	0.161075	2.09139	0.0364931	0.504388	0.493807	CCI-Healthy
SP100	M-MDSC	467.198	0.334908	0.137739	2.43147	0.0150376	0.419316	0.403826	CCI-Healthy
BAZ1A	M-MDSC	372.011	0.33411	0.163574	2.04256	0.041096	0.512521	0.505306	CCI-Healthy
RAB27A	M-MDSC	360.958	0.333046	0.140625	2.36832	0.0178689	0.434607	0.41727	CCI-Healthy
TIMP2	M-MDSC	319.56	0.329281	0.165972	1.98395	0.0472612	0.528161	0.519587	CCI-Healthy
HADHB	M-MDSC	213.448	0.327799	0.120305	2.72474	0.00643528	0.306671	0.291023	CCI-Healthy
MTPN	M-MDSC	655.101	0.32748	0.152529	2.147	0.0317932	0.486468	0.475421	CCI-Healthy
SHKBP1	M-MDSC	297.511	0.326169	0.158239	2.06124	0.0392802	0.511506	0.5033	CCI-Healthy
SDHB	M-MDSC	172.398	0.320398	0.150442	2.12971	0.0331959	0.493157	0.483022	CCI-Healthy
TMOD3	M-MDSC	405.895	0.314517	0.13153	2.39121	0.0167929	0.428292	0.41367	CCI-Healthy
APBB1IP	M-MDSC	706.032	0.306819	0.152792	2.00809	0.044634	0.523772	0.516149	CCI-Healthy
RALA	M-MDSC	128.922	0.305389	0.132879	2.29825	0.0215475	0.452305	0.436199	CCI-Healthy
SCAMP2	M-MDSC	175.822	0.304116	0.141299	2.15228	0.031375	0.484285	0.473858	CCI-Healthy
TPP1	M-MDSC	326.797	0.293644	0.130489	2.25034	0.0244272	0.460273	0.44723	CCI-Healthy
EMC3	M-MDSC	134.727	0.286705	0.132199	2.16874	0.0301025	0.47719	0.468818	CCI-Healthy
CD47	M-MDSC	164.251	0.279133	0.141536	1.97217	0.0485904	0.532152	0.524195	CCI-Healthy
BCAP31	M-MDSC	316.032	0.279045	0.122179	2.28391	0.0223769	0.455128	0.442232	CCI-Healthy
LRRC41	M-MDSC	47.985	0.278591	0.139115	2.0026	0.0452204	0.524841	0.517508	CCI-Healthy
PSMD7	M-MDSC	245.813	0.27647	0.136262	2.02896	0.042462	0.515212	0.508425	CCI-Healthy
KLHL18	M-MDSC	125.018	0.274745	0.120605	2.27807	0.0227227	0.455128	0.442232	CCI-Healthy
CLTA	M-MDSC	584.454	0.272614	0.134028	2.034	0.0419515	0.512521	0.50659	CCI-Healthy
NUMB	M-MDSC	675.479	0.269238	0.134307	2.00464	0.0450012	0.524841	0.517508	CCI-Healthy
CRTC3	M-MDSC	110.252	0.268087	0.127968	2.09495	0.0361755	0.503658	0.492666	CCI-Healthy
CAPZA1	M-MDSC	436.933	0.264307	0.132008	2.00221	0.0452618	0.524841	0.517508	CCI-Healthy
GRB2	M-MDSC	977.275	0.260196	0.114651	2.26945	0.0232407	0.455128	0.442232	CCI-Healthy
PAK2	M-MDSC	758.567	0.253653	0.1074	2.36176	0.0181885	0.4353	0.417998	CCI-Healthy
ROCK1	M-MDSC	640.381	0.24852	0.114393	2.17251	0.0298171	0.47719	0.468628	CCI-Healthy
SLTM	M-MDSC	363.949	0.221125	0.104979	2.10637	0.0351723	0.500342	0.489065	CCI-Healthy
GPS2	M-MDSC	158.893	0.21145	0.103478	2.04343	0.0410097	0.512521	0.505306	CCI-Healthy
SYK	M-MDSC	858.883	0.191433	0.088047	2.17421	0.0296896	0.47719	0.468628	CCI-Healthy
CYRIB	M-MDSC	779.192	0.185718	0.0896017	2.0727	0.0382001	0.511506	0.502919	CCI-Healthy
RXRA	M-MDSC	325.47	-0.253214	0.119601	-2.11716	0.0342467	0.497063	0.485978	CCI-Healthy
SH2B3	M-MDSC	188.05	-0.289143	0.133743	-2.16193	0.0306239	0.478125	0.46889	CCI-Healthy
FRY	M-MDSC	376.31	-0.311068	0.154103	-2.01857	0.0435317	0.518429	0.511224	CCI-Healthy
EPC1	M-MDSC	258.393	-0.326471	0.130894	-2.49416	0.0126256	0.393389	0.379829	CCI-Healthy
MAP3K4	M-MDSC	94.3407	-0.326797	0.136811	-2.38867	0.0169093	0.42877	0.413807	CCI-Healthy
LARS1	M-MDSC	129.613	-0.332144	0.141523	-2.34692	0.0189294	0.440723	0.422529	CCI-Healthy
MAP3K1	M-MDSC	550.789	-0.332484	0.159137	-2.0893	0.0366812	0.504388	0.493807	CCI-Healthy
TRIM13	M-MDSC	36.284	-0.34037	0.16863	-2.01844	0.0435453	0.518429	0.511224	CCI-Healthy
MYO5A	M-MDSC	235.905	-0.340474	0.155811	-2.18518	0.0288756	0.47719	0.468347	CCI-Healthy
UBAC2	M-MDSC	293.007	-0.34087	0.122279	-2.78764	0.00530927	0.290153	0.283445	CCI-Healthy
WDR7	M-MDSC	135.266	-0.342366	0.153856	-2.22524	0.0260652	0.469499	0.456278	CCI-Healthy
CNOT6L	M-MDSC	121.668	-0.346642	0.165594	-2.09332	0.0363203	0.503974	0.493111	CCI-Healthy
EEFSEC	M-MDSC	65.1877	-0.351737	0.176543	-1.99235	0.0463326	0.526444	0.518948	CCI-Healthy
DHX57	M-MDSC	86.9093	-0.356387	0.179384	-1.98673	0.0469524	0.528161	0.519587	CCI-Healthy
RIN2	M-MDSC	250.109	-0.356528	0.165324	-2.15654	0.0310419	0.482544	0.472001	CCI-Healthy
ZDHHC7	M-MDSC	198.646	-0.357726	0.180511	-1.98174	0.0475079	0.528198	0.519587	CCI-Healthy
LUC7L	M-MDSC	97.2434	-0.358138	0.180769	-1.98119	0.0475703	0.528198	0.519587	CCI-Healthy
CSE1L	M-MDSC	53.7543	-0.364012	0.171158	-2.12676	0.0334398	0.49451	0.483716	CCI-Healthy
PRPF19	M-MDSC	54.7916	-0.365088	0.185512	-1.968	0.0490675	0.532152	0.524195	CCI-Healthy
PRNP	M-MDSC	134.169	-0.36858	0.178368	-2.0664	0.0387905	0.511506	0.502919	CCI-Healthy
BCL2L13	M-MDSC	111.084	-0.369481	0.182039	-2.02968	0.0423886	0.514904	0.508425	CCI-Healthy
FER	M-MDSC	105.391	-0.372118	0.186613	-1.99407	0.0461449	0.525771	0.518619	CCI-Healthy
VPS41	M-MDSC	187.941	-0.375834	0.188809	-1.99055	0.0465301	0.526679	0.519175	CCI-Healthy
ATR	M-MDSC	101.878	-0.376115	0.188464	-1.99569	0.0459682	0.525771	0.518619	CCI-Healthy
PDHX	M-MDSC	38.7251	-0.386175	0.169337	-2.28052	0.0225771	0.455128	0.442232	CCI-Healthy
NADK	M-MDSC	305.378	-0.398826	0.203249	-1.96225	0.0497335	0.532754	0.52535	CCI-Healthy
RBMX	M-MDSC	214.634	-0.400546	0.169986	-2.35635	0.0184555	0.435966	0.418189	CCI-Healthy
NSMAF	M-MDSC	126.475	-0.403889	0.181256	-2.22828	0.0258618	0.4685	0.454582	CCI-Healthy
ZNF25	M-MDSC	25.3699	-0.404871	0.205918	-1.96618	0.0492778	0.532626	0.524659	CCI-Healthy
FNIP2	M-MDSC	89.0967	-0.405265	0.181184	-2.23676	0.025302	0.466471	0.451687	CCI-Healthy
WDR48	M-MDSC	63.8751	-0.413481	0.161723	-2.55672	0.0105664	0.367992	0.352364	CCI-Healthy
UTRN	M-MDSC	743.656	-0.414207	0.190798	-2.17092	0.0299375	0.47719	0.468628	CCI-Healthy
PRMT3	M-MDSC	47.7507	-0.414245	0.182097	-2.27485	0.0229147	0.455128	0.442232	CCI-Healthy
BANP	M-MDSC	138.353	-0.416964	0.165846	-2.51417	0.0119312	0.388448	0.372892	CCI-Healthy
MAPK8	M-MDSC	91.1972	-0.424074	0.200905	-2.11082	0.0347876	0.49924	0.489044	CCI-Healthy
ARHGEF7	M-MDSC	86.5173	-0.424079	0.198436	-2.1371	0.0325896	0.487086	0.476676	CCI-Healthy
EIF2B3	M-MDSC	56.9652	-0.42568	0.179675	-2.36917	0.0178283	0.434605	0.41727	CCI-Healthy
FAM13B	M-MDSC	156.284	-0.429528	0.180022	-2.38597	0.0170341	0.430607	0.413807	CCI-Healthy
MRE11	M-MDSC	53.8886	-0.430712	0.215254	-2.00095	0.0453981	0.525286	0.518167	CCI-Healthy
GCLC	M-MDSC	32.8507	-0.43143	0.186718	-2.31059	0.0208552	0.448283	0.431609	CCI-Healthy
MAN2B1	M-MDSC	393.76	-0.432206	0.216705	-1.99445	0.0461034	0.525771	0.518619	CCI-Healthy
NME7	M-MDSC	19.374	-0.437054	0.220454	-1.98252	0.047421	0.528198	0.519587	CCI-Healthy
SEPSECS	M-MDSC	25.2587	-0.437986	0.211582	-2.07005	0.0384476	0.511506	0.502919	CCI-Healthy
ALDH2	M-MDSC	472.754	-0.438875	0.18486	-2.37409	0.0175923	0.433469	0.416581	CCI-Healthy
MID1IP1	M-MDSC	92.799	-0.439333	0.221418	-1.98417	0.0472364	0.528161	0.519587	CCI-Healthy
PELI2	M-MDSC	247.901	-0.439448	0.221949	-1.97995	0.0477088	0.528641	0.519587	CCI-Healthy
VPS13C	M-MDSC	500.48	-0.440875	0.204664	-2.15414	0.0312295	0.483988	0.473216	CCI-Healthy
MPP7	M-MDSC	304.188	-0.443557	0.212009	-2.09216	0.0364241	0.504388	0.493807	CCI-Healthy
TNFRSF10B	M-MDSC	108.769	-0.44678	0.196088	-2.27847	0.0226987	0.455128	0.442232	CCI-Healthy
PCBD2	M-MDSC	99.2385	-0.455359	0.184486	-2.46826	0.0135773	0.406119	0.391108	CCI-Healthy
PRKDC	M-MDSC	217.518	-0.4615	0.200746	-2.29893	0.021509	0.452305	0.436199	CCI-Healthy
WDR6	M-MDSC	55.8912	-0.464154	0.219412	-2.11544	0.0343921	0.497653	0.486957	CCI-Healthy
COG2	M-MDSC	61.0802	-0.468907	0.201138	-2.33127	0.0197393	0.444798	0.425201	CCI-Healthy
ARID5A	M-MDSC	49.3557	-0.469566	0.230443	-2.03767	0.0415828	0.512521	0.50659	CCI-Healthy
CD300LB	M-MDSC	83.1648	-0.471505	0.239546	-1.96833	0.0490301	0.532152	0.524195	CCI-Healthy
AP1S2	M-MDSC	1268.01	-0.473169	0.220451	-2.14637	0.0318438	0.486548	0.475421	CCI-Healthy
PACC1	M-MDSC	33.1853	-0.475259	0.233778	-2.03295	0.0420575	0.512592	0.506805	CCI-Healthy
NFATC1	M-MDSC	46.3795	-0.475377	0.238243	-1.99534	0.0460055	0.525771	0.518619	CCI-Healthy
SIN3A	M-MDSC	81.3243	-0.477148	0.223345	-2.13637	0.0326492	0.487086	0.476676	CCI-Healthy
SCAI	M-MDSC	27.5681	-0.47731	0.234722	-2.03351	0.0420013	0.512521	0.50659	CCI-Healthy
MYLIP	M-MDSC	45.644	-0.478577	0.227869	-2.10023	0.0357083	0.502852	0.490904	CCI-Healthy
AK2	M-MDSC	138.519	-0.480315	0.215895	-2.22477	0.0260968	0.469499	0.456278	CCI-Healthy
PRDM10	M-MDSC	25.4397	-0.480486	0.23711	-2.02643	0.0427208	0.516017	0.508893	CCI-Healthy
ZZZ3	M-MDSC	84.652	-0.481721	0.237559	-2.0278	0.0425808	0.515487	0.508463	CCI-Healthy
RPS6KA5	M-MDSC	113.369	-0.481738	0.226559	-2.12632	0.0334763	0.49451	0.483716	CCI-Healthy
WDR11	M-MDSC	116.535	-0.482775	0.234593	-2.05793	0.0395973	0.511506	0.5033	CCI-Healthy
FUCA1	M-MDSC	47.7649	-0.482916	0.23379	-2.0656	0.038866	0.511506	0.502919	CCI-Healthy
ITPR1	M-MDSC	162.18	-0.483856	0.216705	-2.23278	0.0255632	0.467739	0.453125	CCI-Healthy
OXNAD1	M-MDSC	19.5229	-0.484535	0.232148	-2.08718	0.0368721	0.504425	0.49409	CCI-Healthy
COPS7B	M-MDSC	25.7451	-0.485352	0.227103	-2.13715	0.0325859	0.487086	0.476676	CCI-Healthy
DNMT3A	M-MDSC	35.7446	-0.485627	0.246355	-1.97125	0.0486955	0.532152	0.524195	CCI-Healthy
MRPS25	M-MDSC	81.0693	-0.489658	0.228048	-2.14717	0.0317797	0.486468	0.475421	CCI-Healthy
TRIM44	M-MDSC	274.349	-0.490494	0.245345	-1.9992	0.045587	0.52544	0.518619	CCI-Healthy
VPS50	M-MDSC	72.274	-0.491977	0.203673	-2.41552	0.0157128	0.422849	0.406906	CCI-Healthy
PARVB	M-MDSC	150.966	-0.492677	0.229884	-2.14315	0.0321007	0.487005	0.475487	CCI-Healthy
TCF20	M-MDSC	57.9869	-0.495496	0.211558	-2.34213	0.0191741	0.443566	0.42458	CCI-Healthy
TASP1	M-MDSC	34.8688	-0.501386	0.212015	-2.36485	0.0180371	0.434652	0.41727	CCI-Healthy
AKAP11	M-MDSC	61.9438	-0.5017	0.243128	-2.06353	0.0390625	0.511506	0.502919	CCI-Healthy
REPIN1	M-MDSC	40.0933	-0.501709	0.207972	-2.41238	0.0158486	0.422849	0.406906	CCI-Healthy
NHEJ1	M-MDSC	33.1279	-0.503597	0.250424	-2.01098	0.0443274	0.521333	0.513956	CCI-Healthy
PCCA	M-MDSC	94.0801	-0.506265	0.234605	-2.15795	0.0309318	0.481531	0.470871	CCI-Healthy
CAMK1	M-MDSC	93.723	-0.507034	0.23835	-2.12727	0.0333977	0.49451	0.483716	CCI-Healthy
TMEM19	M-MDSC	29.7274	-0.509883	0.21939	-2.32409	0.0201206	0.444976	0.425762	CCI-Healthy
CENPB	M-MDSC	79.0931	-0.512425	0.256363	-1.99883	0.0456269	0.52544	0.518619	CCI-Healthy
ZNF592	M-MDSC	111.652	-0.515188	0.259108	-1.98832	0.0467768	0.528135	0.519587	CCI-Healthy
CARNMT1	M-MDSC	21.2882	-0.517827	0.242379	-2.13643	0.0326441	0.487086	0.476676	CCI-Healthy
GALNT6	M-MDSC	48.8798	-0.518675	0.181004	-2.86554	0.004163	0.262661	0.257861	CCI-Healthy
MGAT5	M-MDSC	118.787	-0.520346	0.226209	-2.30029	0.0214317	0.452305	0.436199	CCI-Healthy
MYO15B	M-MDSC	125.158	-0.520672	0.247133	-2.10685	0.0351304	0.500342	0.489044	CCI-Healthy
RPS6KA4	M-MDSC	139.888	-0.524417	0.214555	-2.4442	0.0145173	0.419316	0.403271	CCI-Healthy
OSBPL3	M-MDSC	50.8023	-0.525491	0.230717	-2.27765	0.0227477	0.455128	0.442232	CCI-Healthy
ULK2	M-MDSC	54.4996	-0.526982	0.240572	-2.19053	0.0284855	0.47719	0.468347	CCI-Healthy
CCDC88C	M-MDSC	146.327	-0.527801	0.231945	-2.27554	0.0228735	0.455128	0.442232	CCI-Healthy
HERC2	M-MDSC	143.775	-0.529656	0.243419	-2.1759	0.0295626	0.47719	0.468628	CCI-Healthy
WASL	M-MDSC	96.0013	-0.530512	0.263636	-2.01229	0.0441889	0.52099	0.513847	CCI-Healthy
POLE3	M-MDSC	125.959	-0.530649	0.217545	-2.43926	0.0147173	0.419316	0.403271	CCI-Healthy
CDC23	M-MDSC	23.1873	-0.530811	0.253144	-2.09687	0.0360051	0.502852	0.491361	CCI-Healthy
SLC5A3	M-MDSC	30.8726	-0.532974	0.255129	-2.08904	0.0367043	0.504388	0.493807	CCI-Healthy
EXOSC5	M-MDSC	45.4294	-0.533512	0.217321	-2.45495	0.0140904	0.415203	0.398614	CCI-Healthy
GCFC2	M-MDSC	22.7945	-0.533671	0.222074	-2.40313	0.0162555	0.426902	0.411691	CCI-Healthy
PTER	M-MDSC	37.5946	-0.536293	0.186225	-2.87981	0.0039791	0.260243	0.254643	CCI-Healthy
KDM6B	M-MDSC	190.258	-0.536403	0.253433	-2.11655	0.0342981	0.497136	0.486184	CCI-Healthy
PIWIL4	M-MDSC	22.4551	-0.537016	0.261873	-2.05067	0.0402987	0.511807	0.503833	CCI-Healthy
LHPP	M-MDSC	67.1814	-0.537759	0.21531	-2.4976	0.0125036	0.392829	0.37896	CCI-Healthy
NOTCH2	M-MDSC	566.891	-0.542036	0.23386	-2.31778	0.0204611	0.446469	0.4288	CCI-Healthy
APEX1	M-MDSC	169.473	-0.54238	0.249579	-2.17318	0.0297669	0.47719	0.468628	CCI-Healthy
MCCC1	M-MDSC	44.029	-0.542828	0.200851	-2.70264	0.00687914	0.312292	0.297484	CCI-Healthy
KBTBD11	M-MDSC	31.6002	-0.543406	0.25089	-2.16591	0.0303177	0.477516	0.468818	CCI-Healthy
FAM162A	M-MDSC	48.8715	-0.543591	0.265108	-2.05045	0.0403204	0.511807	0.503833	CCI-Healthy
CHKA	M-MDSC	51.0158	-0.544859	0.160198	-3.40115	0.000671027	0.107449	0.116424	CCI-Healthy
ARHGAP31	M-MDSC	119.539	-0.550413	0.218442	-2.51973	0.0117446	0.388448	0.372892	CCI-Healthy
NHLRC2	M-MDSC	42.7582	-0.552336	0.222085	-2.48705	0.0128807	0.394737	0.381586	CCI-Healthy
PHF2	M-MDSC	66.6077	-0.553139	0.27626	-2.00224	0.0452592	0.524841	0.517508	CCI-Healthy
DAPK1	M-MDSC	238.799	-0.556008	0.228438	-2.43396	0.0149347	0.419316	0.40345	CCI-Healthy
KMO	M-MDSC	31.7285	-0.560791	0.271448	-2.06593	0.0388354	0.511506	0.502919	CCI-Healthy
CD74	M-MDSC	7365.22	-0.562495	0.233275	-2.41129	0.015896	0.422849	0.406906	CCI-Healthy
PITHD1	M-MDSC	51.9037	-0.566656	0.26132	-2.16844	0.0301251	0.47719	0.468818	CCI-Healthy
MFSD6	M-MDSC	47.4664	-0.570266	0.238028	-2.39579	0.0165844	0.428292	0.413292	CCI-Healthy
SEH1L	M-MDSC	45.331	-0.571185	0.280434	-2.03679	0.0416712	0.512521	0.50659	CCI-Healthy
PLCB2	M-MDSC	246.255	-0.57452	0.279358	-2.05657	0.0397272	0.511506	0.5033	CCI-Healthy
THADA	M-MDSC	127.067	-0.577215	0.188268	-3.06592	0.00217003	0.200653	0.207301	CCI-Healthy
BTN2A2	M-MDSC	26.7363	-0.57927	0.243019	-2.38364	0.0171424	0.430607	0.413898	CCI-Healthy
DDHD1	M-MDSC	67.7606	-0.581062	0.259249	-2.24133	0.0250048	0.465627	0.451483	CCI-Healthy
TOP3A	M-MDSC	83.83	-0.581239	0.237696	-2.4453	0.014473	0.419316	0.403271	CCI-Healthy
PHETA1	M-MDSC	12.0204	-0.583478	0.258235	-2.25949	0.023853	0.455128	0.442627	CCI-Healthy
NUBPL	M-MDSC	32.7719	-0.585365	0.262285	-2.23179	0.0256285	0.467739	0.453125	CCI-Healthy
TBC1D10A	M-MDSC	45.3027	-0.586822	0.269523	-2.17726	0.029461	0.47719	0.468628	CCI-Healthy
MEFV	M-MDSC	162.727	-0.587882	0.269044	-2.18508	0.0288831	0.47719	0.468347	CCI-Healthy
ZNF121	M-MDSC	36.0629	-0.588716	0.284661	-2.06813	0.038628	0.511506	0.502919	CCI-Healthy
KIAA0513	M-MDSC	175.243	-0.589317	0.254937	-2.31162	0.0207988	0.448283	0.431609	CCI-Healthy
CDK4	M-MDSC	37.3857	-0.59004	0.23912	-2.46755	0.013604	0.406119	0.391108	CCI-Healthy
KAT7	M-MDSC	78.7393	-0.59085	0.297267	-1.98761	0.046855	0.528145	0.519587	CCI-Healthy
CDK5RAP2	M-MDSC	47.9533	-0.59228	0.236004	-2.50962	0.0120862	0.388448	0.372892	CCI-Healthy
ZNF92	M-MDSC	19.9861	-0.593468	0.261736	-2.26743	0.0233639	0.455128	0.442232	CCI-Healthy
GOLGA3	M-MDSC	91.3698	-0.594789	0.30309	-1.96242	0.0497138	0.532754	0.52535	CCI-Healthy
SRBD1	M-MDSC	94.0174	-0.595071	0.185996	-3.19938	0.00137725	0.158063	0.169987	CCI-Healthy
TTC33	M-MDSC	45.7142	-0.595897	0.283513	-2.10184	0.0355676	0.502852	0.490469	CCI-Healthy
WDR89	M-MDSC	14.5105	-0.598637	0.300609	-1.99141	0.0464355	0.526498	0.519175	CCI-Healthy
JMJD7	M-MDSC	28.9065	-0.601536	0.297302	-2.02332	0.0430406	0.517549	0.510256	CCI-Healthy
PIGG	M-MDSC	45.4183	-0.601592	0.277032	-2.17156	0.0298889	0.47719	0.468628	CCI-Healthy
QTRT1	M-MDSC	21.6088	-0.604874	0.269113	-2.24766	0.0245979	0.461253	0.448511	CCI-Healthy
CDK5RAP1	M-MDSC	51.1008	-0.605983	0.229921	-2.63562	0.00839837	0.331417	0.320217	CCI-Healthy
C9orf72	M-MDSC	423.857	-0.606603	0.264421	-2.29408	0.021786	0.454624	0.438481	CCI-Healthy
EIF2D	M-MDSC	38.9052	-0.607138	0.283283	-2.14322	0.0320952	0.487005	0.475487	CCI-Healthy
TPCN2	M-MDSC	59.1979	-0.60852	0.281613	-2.16084	0.0307078	0.478738	0.469085	CCI-Healthy
SKI	M-MDSC	59.0505	-0.608611	0.296641	-2.05167	0.0402014	0.511506	0.5033	CCI-Healthy
MEX3C	M-MDSC	17.9081	-0.609626	0.283455	-2.1507	0.0314997	0.485439	0.474883	CCI-Healthy
PRPF8	M-MDSC	238.239	-0.611191	0.286219	-2.1354	0.0327283	0.48756	0.477275	CCI-Healthy
BANK1	M-MDSC	24.4041	-0.614366	0.311759	-1.97064	0.0487647	0.532152	0.524195	CCI-Healthy
ZNF266	M-MDSC	34.7484	-0.618938	0.238132	-2.59914	0.0093458	0.342127	0.328549	CCI-Healthy
GOT2	M-MDSC	35.0392	-0.619333	0.312082	-1.98452	0.0471982	0.528161	0.519587	CCI-Healthy
PRMT5	M-MDSC	21.9833	-0.622434	0.296237	-2.10114	0.0356291	0.502852	0.490803	CCI-Healthy
LTV1	M-MDSC	62.3874	-0.624812	0.282267	-2.21355	0.0268595	0.469975	0.458664	CCI-Healthy
VARS1	M-MDSC	28.3582	-0.625211	0.307819	-2.0311	0.0422448	0.513739	0.508133	CCI-Healthy
CARD9	M-MDSC	100.996	-0.625314	0.233011	-2.68362	0.0072829	0.320149	0.305766	CCI-Healthy
DIS3L	M-MDSC	47.5643	-0.626685	0.310168	-2.02047	0.0433348	0.518402	0.51096	CCI-Healthy
PTGIR	M-MDSC	37.4927	-0.627267	0.2793	-2.24585	0.0247135	0.462612	0.449997	CCI-Healthy
ELP2	M-MDSC	53.1441	-0.628571	0.293833	-2.13922	0.0324183	0.487086	0.476676	CCI-Healthy
SLC2A9	M-MDSC	105.93	-0.628824	0.211522	-2.97285	0.00295052	0.225572	0.226548	CCI-Healthy
SF3A3	M-MDSC	118.037	-0.62993	0.30823	-2.0437	0.0409831	0.512521	0.505306	CCI-Healthy
TBC1D9	M-MDSC	201.9	-0.630739	0.294938	-2.13855	0.0324724	0.487086	0.476676	CCI-Healthy
HOMER2	M-MDSC	9.20814	-0.632473	0.317019	-1.99506	0.0460362	0.525771	0.518619	CCI-Healthy
CTNND1	M-MDSC	118.303	-0.633196	0.273045	-2.31901	0.0203943	0.446427	0.428117	CCI-Healthy
ZNF337	M-MDSC	17.7074	-0.634877	0.317796	-1.99775	0.0457436	0.52544	0.518619	CCI-Healthy
TGFBI	M-MDSC	403.526	-0.636765	0.247084	-2.57712	0.00996283	0.353845	0.337635	CCI-Healthy
OSBPL1A	M-MDSC	103.683	-0.639689	0.304139	-2.10328	0.0354416	0.502852	0.490469	CCI-Healthy
ACVR2A	M-MDSC	62.4251	-0.641079	0.28107	-2.28085	0.0225573	0.455128	0.442232	CCI-Healthy
PARP16	M-MDSC	8.7991	-0.643257	0.302717	-2.12495	0.0335912	0.49451	0.483716	CCI-Healthy
IL18BP	M-MDSC	13.3664	-0.644531	0.31317	-2.05809	0.0395817	0.511506	0.5033	CCI-Healthy
CDC42BPB	M-MDSC	53.5321	-0.644562	0.26554	-2.42736	0.0152092	0.419316	0.403826	CCI-Healthy
HK2	M-MDSC	128.076	-0.645651	0.328769	-1.96384	0.0495481	0.532754	0.52535	CCI-Healthy
WRN	M-MDSC	35.9176	-0.648439	0.300909	-2.15493	0.0311671	0.483789	0.472815	CCI-Healthy
PYGB	M-MDSC	60.7835	-0.650944	0.314394	-2.07047	0.0384083	0.511506	0.502919	CCI-Healthy
BCL11A	M-MDSC	59.9093	-0.651102	0.31023	-2.09877	0.0358372	0.502852	0.491361	CCI-Healthy
VCL	M-MDSC	333.915	-0.651158	0.278825	-2.33537	0.0195242	0.444565	0.42458	CCI-Healthy
KANSL3	M-MDSC	50.6168	-0.651304	0.254289	-2.56127	0.010429	0.36676	0.349837	CCI-Healthy
MCCC2	M-MDSC	37.9904	-0.653743	0.279846	-2.33609	0.0194867	0.444565	0.42458	CCI-Healthy
SASS6	M-MDSC	12.5741	-0.653987	0.272239	-2.40226	0.0162943	0.426902	0.411691	CCI-Healthy
HSPA8	M-MDSC	716.005	-0.654196	0.280089	-2.33567	0.0195084	0.444565	0.42458	CCI-Healthy
CCNJ	M-MDSC	16.3432	-0.654622	0.284963	-2.29722	0.0216065	0.452639	0.436199	CCI-Healthy
ARAP3	M-MDSC	37.0993	-0.656218	0.298377	-2.19929	0.0278571	0.474093	0.463223	CCI-Healthy
SCFD2	M-MDSC	88.5267	-0.657023	0.253626	-2.59052	0.0095831	0.346089	0.330761	CCI-Healthy
RFTN1	M-MDSC	66.7109	-0.657409	0.230828	-2.84805	0.0043988	0.268077	0.263288	CCI-Healthy
CCNB1IP1	M-MDSC	19.8513	-0.65944	0.33232	-1.98435	0.0472168	0.528161	0.519587	CCI-Healthy
LSP1	M-MDSC	1676.83	-0.664213	0.292181	-2.27329	0.0230086	0.455128	0.442232	CCI-Healthy
CD300LF	M-MDSC	141.831	-0.664433	0.208139	-3.19225	0.00141168	0.158063	0.169987	CCI-Healthy
TPCN1	M-MDSC	126.496	-0.664458	0.240341	-2.76465	0.00569846	0.296707	0.288678	CCI-Healthy
COQ8A	M-MDSC	50.8666	-0.664701	0.22262	-2.98581	0.00282832	0.225572	0.226548	CCI-Healthy
CCDC170	M-MDSC	48.9196	-0.665519	0.26504	-2.51101	0.0120385	0.388448	0.372892	CCI-Healthy
DPEP2	M-MDSC	151.762	-0.666038	0.273928	-2.43144	0.015039	0.419316	0.403826	CCI-Healthy
EP400	M-MDSC	113.128	-0.666485	0.310055	-2.14957	0.0315893	0.486014	0.474883	CCI-Healthy
SRCAP	M-MDSC	95.0675	-0.667685	0.337374	-1.97907	0.0478085	0.528653	0.519587	CCI-Healthy
MAPKAPK5	M-MDSC	55.7872	-0.675415	0.297807	-2.26796	0.0233314	0.455128	0.442232	CCI-Healthy
RMDN3	M-MDSC	33.7515	-0.678198	0.281048	-2.4131	0.0158175	0.422849	0.406906	CCI-Healthy
NAT9	M-MDSC	30.5298	-0.681399	0.295729	-2.30413	0.0212153	0.450959	0.434963	CCI-Healthy
TRANK1	M-MDSC	69.899	-0.681629	0.315041	-2.16362	0.0304932	0.478125	0.468879	CCI-Healthy
MEPCE	M-MDSC	47.9862	-0.681926	0.293751	-2.32144	0.0202632	0.445605	0.426945	CCI-Healthy
PIK3IP1	M-MDSC	26.8	-0.681962	0.295633	-2.30678	0.021067	0.450959	0.434025	CCI-Healthy
CPM	M-MDSC	76.2592	-0.682376	0.301993	-2.25957	0.0238476	0.455128	0.442627	CCI-Healthy
HSP90AB1	M-MDSC	809.562	-0.682746	0.29963	-2.27863	0.0226889	0.455128	0.442232	CCI-Healthy
KNSTRN	M-MDSC	19.7567	-0.683271	0.340037	-2.0094	0.0444946	0.522726	0.515035	CCI-Healthy
IDH3A	M-MDSC	70.1428	-0.68514	0.332562	-2.06019	0.0393808	0.511506	0.5033	CCI-Healthy
CCND2	M-MDSC	18.9885	-0.686304	0.34942	-1.96412	0.049516	0.532754	0.52535	CCI-Healthy
ZNF627	M-MDSC	19.6255	-0.686738	0.312199	-2.19968	0.0278295	0.474093	0.463223	CCI-Healthy
GUF1	M-MDSC	32.2038	-0.687014	0.25955	-2.64695	0.00812223	0.331417	0.320217	CCI-Healthy
FAM185A	M-MDSC	29.5775	-0.690851	0.292615	-2.36095	0.0182282	0.4353	0.417998	CCI-Healthy
SPN	M-MDSC	114.262	-0.695737	0.211444	-3.29041	0.00100042	0.135829	0.143354	CCI-Healthy
AP3M2	M-MDSC	9.34869	-0.696158	0.319111	-2.18155	0.0291425	0.47719	0.468628	CCI-Healthy
TSPAN4	M-MDSC	47.824	-0.696665	0.325326	-2.14144	0.0322387	0.487086	0.47646	CCI-Healthy
MEGF8	M-MDSC	14.865	-0.696981	0.33283	-2.0941	0.0362506	0.503658	0.492672	CCI-Healthy
KRI1	M-MDSC	64.5203	-0.698456	0.341122	-2.04753	0.0406065	0.512152	0.504114	CCI-Healthy
CCDC146	M-MDSC	64.8932	-0.698988	0.342875	-2.03861	0.041489	0.512521	0.50654	CCI-Healthy
AFG3L2	M-MDSC	132.598	-0.699389	0.27072	-2.58344	0.00978205	0.348579	0.333222	CCI-Healthy
RPA1	M-MDSC	55.19	-0.699481	0.248187	-2.81837	0.00482684	0.277856	0.272918	CCI-Healthy
DGCR8	M-MDSC	26.4623	-0.700705	0.340246	-2.0594	0.0394555	0.511506	0.5033	CCI-Healthy
PPOX	M-MDSC	13.9309	-0.701074	0.329885	-2.12521	0.0335694	0.49451	0.483716	CCI-Healthy
BCOR	M-MDSC	47.9244	-0.70119	0.310284	-2.25983	0.0238318	0.455128	0.442627	CCI-Healthy
NEDD9	M-MDSC	209.802	-0.701567	0.264161	-2.65583	0.00791139	0.328287	0.314769	CCI-Healthy
ANAPC1	M-MDSC	62.949	-0.703541	0.258385	-2.72284	0.00647226	0.306671	0.291023	CCI-Healthy
SNX33	M-MDSC	11.4442	-0.703932	0.344629	-2.04258	0.0410939	0.512521	0.505306	CCI-Healthy
RBM33	M-MDSC	258.764	-0.704767	0.350043	-2.01337	0.0440752	0.52099	0.513743	CCI-Healthy
JADE2	M-MDSC	29.6268	-0.705984	0.312456	-2.25947	0.0238544	0.455128	0.442627	CCI-Healthy
ELP3	M-MDSC	48.0819	-0.706882	0.315826	-2.2382	0.0252079	0.466471	0.451687	CCI-Healthy
DISP1	M-MDSC	12.9447	-0.707035	0.294468	-2.40106	0.0163478	0.426902	0.411691	CCI-Healthy
SETD3	M-MDSC	777.74	-0.709549	0.340976	-2.08094	0.0374397	0.507997	0.498357	CCI-Healthy
SEPTIN9	M-MDSC	477.298	-0.711971	0.309238	-2.30234	0.0213161	0.450959	0.435	CCI-Healthy
GRAMD1B	M-MDSC	52.6474	-0.712389	0.292221	-2.43785	0.0147751	0.419316	0.403271	CCI-Healthy
NUP93	M-MDSC	84.2113	-0.713478	0.306744	-2.32597	0.02002	0.444976	0.425762	CCI-Healthy
FARSA	M-MDSC	92.0559	-0.714762	0.336667	-2.12305	0.0337494	0.495207	0.484291	CCI-Healthy
DHX35	M-MDSC	30.0174	-0.714809	0.252181	-2.8345	0.00458969	0.271983	0.267725	CCI-Healthy
HIVEP3	M-MDSC	125.161	-0.715519	0.293875	-2.43477	0.0149012	0.419316	0.40345	CCI-Healthy
USP11	M-MDSC	19.1975	-0.719589	0.365975	-1.96623	0.0492724	0.532626	0.524659	CCI-Healthy
EEF2	M-MDSC	1958.35	-0.724197	0.352529	-2.05429	0.0399475	0.511506	0.5033	CCI-Healthy
SCRN1	M-MDSC	32.8305	-0.724251	0.304904	-2.37534	0.0175328	0.433469	0.416459	CCI-Healthy
SLC12A7	M-MDSC	74.3382	-0.725064	0.280167	-2.58797	0.0096542	0.346261	0.330761	CCI-Healthy
THG1L	M-MDSC	51.6597	-0.726123	0.334438	-2.17117	0.029918	0.47719	0.468628	CCI-Healthy
SUPV3L1	M-MDSC	31.1301	-0.726757	0.370456	-1.96179	0.0497869	0.532754	0.525398	CCI-Healthy
IFT80	M-MDSC	12.4668	-0.728041	0.319696	-2.27729	0.0227689	0.455128	0.442232	CCI-Healthy
USP36	M-MDSC	50.3233	-0.729302	0.298597	-2.44242	0.014589	0.419316	0.403271	CCI-Healthy
PDCD4	M-MDSC	182.631	-0.730426	0.277926	-2.62813	0.00858566	0.335499	0.324243	CCI-Healthy
RPUSD2	M-MDSC	5.51384	-0.730887	0.371635	-1.96668	0.0492204	0.532626	0.524659	CCI-Healthy
DNMBP	M-MDSC	55.4811	-0.731952	0.272963	-2.6815	0.00732922	0.32087	0.306723	CCI-Healthy
SCARB1	M-MDSC	29.6919	-0.735262	0.304962	-2.41099	0.0159092	0.422849	0.406906	CCI-Healthy
PCCB	M-MDSC	31.2817	-0.73596	0.269883	-2.72697	0.00639198	0.30647	0.291023	CCI-Healthy
EFCAB13	M-MDSC	19.0878	-0.737969	0.319366	-2.31073	0.0208475	0.448283	0.431609	CCI-Healthy
ENG	M-MDSC	47.9798	-0.738053	0.316348	-2.33304	0.0196461	0.444565	0.42458	CCI-Healthy
SLC37A2	M-MDSC	44.014	-0.739399	0.260643	-2.83683	0.00455641	0.271983	0.267725	CCI-Healthy
ARHGAP32	M-MDSC	39.3428	-0.746492	0.292756	-2.54988	0.010776	0.369275	0.354263	CCI-Healthy
SF3A1	M-MDSC	163.225	-0.749323	0.375888	-1.99347	0.0462097	0.525771	0.518619	CCI-Healthy
TRMU	M-MDSC	23.8382	-0.76311	0.360127	-2.119	0.0340903	0.4965	0.485457	CCI-Healthy
HNRNPH1	M-MDSC	347.657	-0.764751	0.337143	-2.26833	0.0233092	0.455128	0.442232	CCI-Healthy
RFX5	M-MDSC	44.8477	-0.76973	0.358911	-2.14463	0.0319828	0.487005	0.475487	CCI-Healthy
TMEM104	M-MDSC	43.0284	-0.769948	0.287966	-2.67374	0.00750098	0.322442	0.30892	CCI-Healthy
EXD2	M-MDSC	7.1445	-0.770377	0.372951	-2.06562	0.0388641	0.511506	0.502919	CCI-Healthy
NCAPD3	M-MDSC	25.0256	-0.770731	0.31852	-2.41973	0.0155322	0.421894	0.405925	CCI-Healthy
NOLC1	M-MDSC	61.1654	-0.776496	0.376952	-2.05994	0.0394046	0.511506	0.5033	CCI-Healthy
RTTN	M-MDSC	16.1803	-0.777349	0.300297	-2.58861	0.00963655	0.346261	0.330761	CCI-Healthy
MTMR11	M-MDSC	95.678	-0.778241	0.2988	-2.60455	0.0091994	0.340865	0.326846	CCI-Healthy
FKBP4	M-MDSC	71.9584	-0.778764	0.389367	-2.00008	0.045492	0.52544	0.518619	CCI-Healthy
DDX31	M-MDSC	11.3726	-0.779926	0.348303	-2.23922	0.0251418	0.466471	0.451687	CCI-Healthy
SF3B3	M-MDSC	105.439	-0.783712	0.385385	-2.03358	0.041994	0.512521	0.50659	CCI-Healthy
PPRC1	M-MDSC	28.6697	-0.784893	0.344048	-2.28135	0.0225278	0.455128	0.442232	CCI-Healthy
OCRL	M-MDSC	19.3402	-0.786461	0.32907	-2.38995	0.0168506	0.428292	0.41367	CCI-Healthy
UTP20	M-MDSC	20.2164	-0.787742	0.375154	-2.09978	0.0357481	0.502852	0.490904	CCI-Healthy
TJP2	M-MDSC	41.135	-0.788158	0.34949	-2.25516	0.024123	0.457953	0.444775	CCI-Healthy
FYCO1	M-MDSC	43.04	-0.790342	0.348444	-2.2682	0.0233167	0.455128	0.442232	CCI-Healthy
PARP2	M-MDSC	9.51958	-0.793199	0.373416	-2.12417	0.0336558	0.49451	0.483844	CCI-Healthy
THOC3	M-MDSC	49.1541	-0.794406	0.364493	-2.17948	0.029296	0.47719	0.468628	CCI-Healthy
ZNF664	M-MDSC	21.9828	-0.796283	0.301348	-2.6424	0.00823213	0.331417	0.320217	CCI-Healthy
GPBAR1	M-MDSC	118.929	-0.798586	0.318514	-2.50722	0.0121684	0.388448	0.373061	CCI-Healthy
FBXW8	M-MDSC	16.2208	-0.801216	0.314911	-2.54426	0.0109511	0.372892	0.357346	CCI-Healthy
MTR	M-MDSC	53.7541	-0.801295	0.26378	-3.03774	0.0023836	0.210377	0.214613	CCI-Healthy
FAM135A	M-MDSC	69.5994	-0.80347	0.229793	-3.4965	0.000471412	0.0857486	0.0928069	CCI-Healthy
IRF8	M-MDSC	177.36	-0.804181	0.363018	-2.21526	0.0267421	0.469499	0.458045	CCI-Healthy
IRF4	M-MDSC	19.9425	-0.808829	0.385675	-2.09718	0.0359776	0.502852	0.491361	CCI-Healthy
HUWE1	M-MDSC	208.836	-0.809466	0.392277	-2.06351	0.0390646	0.511506	0.502919	CCI-Healthy
CRY1	M-MDSC	20.9941	-0.810707	0.325231	-2.49271	0.0126773	0.393389	0.379829	CCI-Healthy
VAV2	M-MDSC	63.5658	-0.811065	0.355434	-2.2819	0.0224952	0.455128	0.442232	CCI-Healthy
STPG4	M-MDSC	15.2416	-0.8111	0.370058	-2.19182	0.0283926	0.47719	0.468347	CCI-Healthy
SRC	M-MDSC	43.4445	-0.811354	0.382792	-2.11957	0.0340425	0.4965	0.485457	CCI-Healthy
ACADSB	M-MDSC	17.1248	-0.811888	0.33866	-2.39736	0.0165138	0.427843	0.412313	CCI-Healthy
TAF15	M-MDSC	394.339	-0.81395	0.401621	-2.02666	0.0426969	0.516017	0.508893	CCI-Healthy
IPO5	M-MDSC	66.2313	-0.816858	0.313178	-2.60828	0.00909974	0.340865	0.326846	CCI-Healthy
CCSER1	M-MDSC	27.2458	-0.818464	0.371331	-2.20413	0.0275149	0.474093	0.463223	CCI-Healthy
EFHC2	M-MDSC	29.3714	-0.819539	0.306742	-2.67176	0.00754549	0.322442	0.30892	CCI-Healthy
GSE1	M-MDSC	89.906	-0.827816	0.313776	-2.63824	0.00833385	0.331417	0.320217	CCI-Healthy
SART3	M-MDSC	79.2255	-0.828081	0.412624	-2.00687	0.0447638	0.523772	0.516578	CCI-Healthy
CEP83	M-MDSC	37.4108	-0.828767	0.309433	-2.67834	0.00739877	0.321292	0.306723	CCI-Healthy
RBP7	M-MDSC	397.408	-0.829198	0.388115	-2.13648	0.0326406	0.487086	0.476676	CCI-Healthy
MAD1L1	M-MDSC	154.85	-0.832675	0.28853	-2.88592	0.00390265	0.259999	0.254643	CCI-Healthy
AKAP6	M-MDSC	34.4736	-0.8351	0.371335	-2.24891	0.024518	0.46056	0.447674	CCI-Healthy
MICAL3	M-MDSC	8.72958	-0.835256	0.419648	-1.99037	0.0465497	0.526679	0.519175	CCI-Healthy
ZBED3	M-MDSC	15.8534	-0.837216	0.363605	-2.30254	0.0213046	0.450959	0.435	CCI-Healthy
POLA1	M-MDSC	26.8202	-0.837451	0.355428	-2.35617	0.0184643	0.435966	0.418189	CCI-Healthy
MDN1	M-MDSC	50.6707	-0.840049	0.40658	-2.06613	0.0388161	0.511506	0.502919	CCI-Healthy
MINK1	M-MDSC	150.049	-0.842885	0.379904	-2.21868	0.0265087	0.469499	0.457801	CCI-Healthy
WNT5B	M-MDSC	5.68797	-0.843097	0.411973	-2.04649	0.0407087	0.512152	0.504168	CCI-Healthy
FN3KRP	M-MDSC	27.4799	-0.843352	0.296094	-2.84826	0.00439595	0.268077	0.263288	CCI-Healthy
MPRIP	M-MDSC	71.9113	-0.843616	0.321658	-2.62271	0.00872342	0.336573	0.324861	CCI-Healthy
CD7	M-MDSC	11.4852	-0.85213	0.406909	-2.09415	0.0362462	0.503658	0.492672	CCI-Healthy
RAPH1	M-MDSC	23.4349	-0.85246	0.404167	-2.10918	0.0349291	0.500199	0.489044	CCI-Healthy
EVL	M-MDSC	55.7857	-0.854349	0.367503	-2.32474	0.020086	0.444976	0.425762	CCI-Healthy
NONO	M-MDSC	341.481	-0.855273	0.405153	-2.11099	0.0347733	0.49924	0.489044	CCI-Healthy
TELO2	M-MDSC	31.8604	-0.856737	0.429129	-1.99646	0.0458844	0.525771	0.518619	CCI-Healthy
BAIAP2	M-MDSC	26.763	-0.859321	0.319783	-2.6872	0.00720538	0.318045	0.303478	CCI-Healthy
TCP11L2	M-MDSC	69.625	-0.861478	0.331715	-2.59704	0.00940305	0.342829	0.328634	CCI-Healthy
FARSB	M-MDSC	34.5412	-0.863249	0.264729	-3.26087	0.0011107	0.141912	0.151044	CCI-Healthy
PAQR7	M-MDSC	6.85549	-0.866108	0.432312	-2.00343	0.045131	0.524841	0.517508	CCI-Healthy
RBM19	M-MDSC	42.6609	-0.868058	0.385833	-2.24983	0.0244598	0.460273	0.44723	CCI-Healthy
CMSS1	M-MDSC	18.3288	-0.872731	0.363744	-2.3993	0.0164264	0.427645	0.411691	CCI-Healthy
CEP85	M-MDSC	27.4531	-0.874081	0.378644	-2.30845	0.0209742	0.449939	0.43339	CCI-Healthy
SP140	M-MDSC	52.4272	-0.874262	0.445979	-1.96032	0.0499584	0.532754	0.525398	CCI-Healthy
SH3PXD2A	M-MDSC	12.5059	-0.878345	0.430138	-2.04201	0.0411508	0.512521	0.505306	CCI-Healthy
ACSS1	M-MDSC	36.0268	-0.882564	0.336921	-2.6195	0.00880589	0.338217	0.326807	CCI-Healthy
POLR1B	M-MDSC	22.4217	-0.88403	0.401701	-2.20072	0.0277562	0.474093	0.463223	CCI-Healthy
RASAL2	M-MDSC	31.2982	-0.887021	0.353722	-2.50768	0.0121528	0.388448	0.373061	CCI-Healthy
NOP14	M-MDSC	71.8341	-0.887988	0.449902	-1.97374	0.0484116	0.532152	0.523552	CCI-Healthy
PCNT	M-MDSC	67.3292	-0.898487	0.370169	-2.42723	0.0152145	0.419316	0.403826	CCI-Healthy
KLF12	M-MDSC	28.5122	-0.899247	0.453805	-1.98157	0.0475271	0.528198	0.519587	CCI-Healthy
DNAJB4	M-MDSC	7.97411	-0.900123	0.453723	-1.98386	0.0472715	0.528161	0.519587	CCI-Healthy
SORBS3	M-MDSC	20.1361	-0.902396	0.434203	-2.07828	0.0376832	0.50933	0.499544	CCI-Healthy
KLHDC8B	M-MDSC	14.5471	-0.903643	0.377571	-2.39331	0.0166973	0.428292	0.41367	CCI-Healthy
PLCG2	M-MDSC	354.86	-0.907453	0.441643	-2.05472	0.039906	0.511506	0.5033	CCI-Healthy
KLF10	M-MDSC	347.507	-0.910946	0.442412	-2.05904	0.0394903	0.511506	0.5033	CCI-Healthy
RRN3	M-MDSC	78.1527	-0.911443	0.306851	-2.97031	0.00297498	0.225572	0.226548	CCI-Healthy
DCAF13	M-MDSC	74.9643	-0.917193	0.416486	-2.20222	0.0276499	0.474093	0.463223	CCI-Healthy
NMT2	M-MDSC	6.296	-0.917386	0.419787	-2.18536	0.0288624	0.47719	0.468347	CCI-Healthy
HSF2	M-MDSC	10.1172	-0.91748	0.308367	-2.97529	0.00292713	0.225572	0.226548	CCI-Healthy
OSBPL7	M-MDSC	9.29475	-0.921269	0.416001	-2.21459	0.0267885	0.469499	0.458045	CCI-Healthy
IFT172	M-MDSC	16.1762	-0.923871	0.462601	-1.99712	0.045812	0.52554	0.518619	CCI-Healthy
ZNF587B	M-MDSC	17.5144	-0.927698	0.444131	-2.08879	0.0367263	0.504388	0.493807	CCI-Healthy
PFKM	M-MDSC	6.16934	-0.929658	0.471189	-1.973	0.0484953	0.532152	0.524027	CCI-Healthy
CLEC4G	M-MDSC	13.7431	-0.930116	0.404709	-2.29824	0.0215484	0.452305	0.436199	CCI-Healthy
CREBZF	M-MDSC	87.1943	-0.930223	0.464239	-2.00376	0.0450956	0.524841	0.517508	CCI-Healthy
IMPDH2	M-MDSC	52.0518	-0.934348	0.254265	-3.67471	0.000238123	0.0580107	0.0615525	CCI-Healthy
NDRG2	M-MDSC	7.27794	-0.934962	0.472371	-1.9793	0.0477824	0.528653	0.519587	CCI-Healthy
ERCC6	M-MDSC	36.2463	-0.939134	0.307836	-3.05076	0.00228265	0.207489	0.211917	CCI-Healthy
EFNB1	M-MDSC	8.22089	-0.939685	0.460213	-2.04185	0.0411666	0.512521	0.505306	CCI-Healthy
RANGAP1	M-MDSC	42.2606	-0.940952	0.339307	-2.77316	0.00555153	0.293329	0.287003	CCI-Healthy
CENPP	M-MDSC	20.8679	-0.941132	0.385525	-2.44117	0.0146397	0.419316	0.403271	CCI-Healthy
LIG3	M-MDSC	30.0911	-0.941318	0.429477	-2.19177	0.0283958	0.47719	0.468347	CCI-Healthy
RAB37	M-MDSC	51.1407	-0.942018	0.266781	-3.53106	0.000413905	0.080719	0.0866113	CCI-Healthy
POLR1A	M-MDSC	33.5062	-0.943071	0.427293	-2.20708	0.0273083	0.473963	0.461868	CCI-Healthy
NUMA1	M-MDSC	207.212	-0.950355	0.470844	-2.01841	0.0435488	0.518429	0.511224	CCI-Healthy
ZCWPW2	M-MDSC	51.2414	-0.951152	0.409201	-2.32442	0.0201033	0.444976	0.425762	CCI-Healthy
PRDM11	M-MDSC	4.91229	-0.951324	0.459055	-2.07235	0.0382327	0.511506	0.502919	CCI-Healthy
ARHGEF10L	M-MDSC	107.94	-0.952209	0.33271	-2.86198	0.00421003	0.264074	0.258143	CCI-Healthy
TRIM35	M-MDSC	14.5472	-0.955558	0.47834	-1.99765	0.0457543	0.52544	0.518619	CCI-Healthy
PPFIBP2	M-MDSC	53.2531	-0.956405	0.325657	-2.93685	0.00331565	0.236093	0.237132	CCI-Healthy
SPRED1	M-MDSC	34.9089	-0.9579	0.283665	-3.37687	0.000733166	0.11397	0.123914	CCI-Healthy
NUP188	M-MDSC	37.8911	-0.961433	0.434075	-2.2149	0.0267669	0.469499	0.458045	CCI-Healthy
TSPAN3	M-MDSC	41.2514	-0.963002	0.28638	-3.36267	0.000771919	0.116614	0.126038	CCI-Healthy
BEST1	M-MDSC	89.1555	-0.963675	0.468618	-2.05642	0.0397423	0.511506	0.5033	CCI-Healthy
SYTL1	M-MDSC	49.3099	-0.965221	0.291063	-3.31619	0.000912531	0.127114	0.136703	CCI-Healthy
NDC1	M-MDSC	15.6923	-0.965475	0.303013	-3.18625	0.0014413	0.158063	0.169987	CCI-Healthy
SLC25A32	M-MDSC	47.2547	-0.969775	0.359765	-2.69558	0.00702666	0.313038	0.298147	CCI-Healthy
ZBTB33	M-MDSC	29.477	-0.973377	0.345085	-2.82069	0.0047921	0.277838	0.272918	CCI-Healthy
PPFIBP1	M-MDSC	6.33804	-0.9751	0.461031	-2.11504	0.0344265	0.497653	0.486957	CCI-Healthy
FGD6	M-MDSC	77.6918	-0.976732	0.249929	-3.90803	9.30499e-05	0.0344156	0.037172	CCI-Healthy
GNG7	M-MDSC	19.9206	-0.978441	0.346627	-2.82275	0.00476141	0.277559	0.272911	CCI-Healthy
FBXO31	M-MDSC	18.1836	-0.979765	0.307553	-3.18568	0.00144412	0.158063	0.169987	CCI-Healthy
SYNGAP1	M-MDSC	8.9534	-0.98149	0.419163	-2.34155	0.019204	0.443566	0.42458	CCI-Healthy
RPGRIP1L	M-MDSC	4.88244	-0.989079	0.481873	-2.05257	0.0401141	0.511506	0.5033	CCI-Healthy
POLR1E	M-MDSC	11.7315	-0.991298	0.380812	-2.60312	0.00923803	0.340865	0.326846	CCI-Healthy
FMO5	M-MDSC	50.0717	-0.994423	0.373433	-2.66293	0.00774646	0.323302	0.311346	CCI-Healthy
RASA3	M-MDSC	142.07	-0.996195	0.391528	-2.54438	0.0109473	0.372892	0.357346	CCI-Healthy
MYBBP1A	M-MDSC	21.6094	-0.999463	0.500281	-1.9978	0.0457379	0.52544	0.518619	CCI-Healthy
SNRNP200	M-MDSC	246.787	-1.00131	0.487971	-2.05198	0.0401716	0.511506	0.5033	CCI-Healthy
NCL	M-MDSC	753.007	-1.00219	0.433583	-2.31142	0.0208099	0.448283	0.431609	CCI-Healthy
ZNF296	M-MDSC	10.1717	-1.00298	0.349973	-2.86587	0.00415859	0.262661	0.257861	CCI-Healthy
ADGRD1	M-MDSC	14.4381	-1.0035	0.439846	-2.28149	0.0225194	0.455128	0.442232	CCI-Healthy
ERBB4	M-MDSC	55.7643	-1.00676	0.476978	-2.11071	0.0347968	0.49924	0.489044	CCI-Healthy
PID1	M-MDSC	398.387	-1.00787	0.449372	-2.24283	0.0249076	0.465434	0.451483	CCI-Healthy
HOOK2	M-MDSC	125.02	-1.01042	0.46115	-2.19109	0.0284452	0.47719	0.468347	CCI-Healthy
IER2	M-MDSC	1531.32	-1.0133	0.502536	-2.01638	0.0437606	0.520024	0.512677	CCI-Healthy
PSTK	M-MDSC	12.147	-1.01398	0.448691	-2.25987	0.0238294	0.455128	0.442627	CCI-Healthy
MTOR	M-MDSC	102.398	-1.01451	0.468699	-2.16451	0.030425	0.478111	0.46887	CCI-Healthy
ADGRL1	M-MDSC	9.62788	-1.01927	0.389241	-2.6186	0.00882908	0.338217	0.326807	CCI-Healthy
CFAP44	M-MDSC	11.9809	-1.02114	0.306351	-3.33324	0.0008584	0.126126	0.135911	CCI-Healthy
FBXO30	M-MDSC	28.5076	-1.02314	0.370837	-2.75901	0.00579768	0.298971	0.288678	CCI-Healthy
RSRP1	M-MDSC	785.348	-1.02518	0.518508	-1.97717	0.0480219	0.530467	0.521048	CCI-Healthy
PHRF1	M-MDSC	91.52	-1.0255	0.522101	-1.96417	0.0495104	0.532754	0.52535	CCI-Healthy
ZNF736	M-MDSC	31.2434	-1.0297	0.369402	-2.78748	0.00531195	0.290153	0.283445	CCI-Healthy
NFKBID	M-MDSC	94.4521	-1.03821	0.477191	-2.17568	0.0295794	0.47719	0.468628	CCI-Healthy
WDR47	M-MDSC	58.2274	-1.05185	0.415339	-2.53252	0.0113245	0.3784	0.363238	CCI-Healthy
FAM118A	M-MDSC	68.0928	-1.05534	0.475495	-2.21946	0.0264553	0.469499	0.457801	CCI-Healthy
USHBP1	M-MDSC	5.65867	-1.05561	0.475882	-2.21823	0.0265393	0.469499	0.457801	CCI-Healthy
XRRA1	M-MDSC	42.3428	-1.05722	0.51969	-2.03433	0.0419185	0.512521	0.50659	CCI-Healthy
IARS1	M-MDSC	38.8629	-1.06074	0.338497	-3.13369	0.00172626	0.16987	0.180613	CCI-Healthy
DTD2	M-MDSC	27.3414	-1.0663	0.419301	-2.54303	0.0109895	0.373017	0.357715	CCI-Healthy
P2RY2	M-MDSC	18.1431	-1.0664	0.430292	-2.47832	0.0132001	0.40109	0.385848	CCI-Healthy
MPZL2	M-MDSC	13.7722	-1.06746	0.484939	-2.20122	0.0277205	0.474093	0.463223	CCI-Healthy
PRDM1	M-MDSC	18.4208	-1.06848	0.525265	-2.03417	0.0419346	0.512521	0.50659	CCI-Healthy
TOP1MT	M-MDSC	19.0759	-1.06963	0.421759	-2.53611	0.011209	0.37683	0.361483	CCI-Healthy
ARL5B	M-MDSC	37.4024	-1.08697	0.494402	-2.19856	0.0279096	0.474093	0.463223	CCI-Healthy
TAGAP	M-MDSC	180.384	-1.09334	0.367018	-2.97898	0.00289206	0.225572	0.226548	CCI-Healthy
TPPP3	M-MDSC	40.3842	-1.09405	0.5243	-2.08668	0.0369171	0.504425	0.49409	CCI-Healthy
MTBP	M-MDSC	7.9569	-1.10727	0.433159	-2.55628	0.0105799	0.367992	0.352364	CCI-Healthy
MYH9	M-MDSC	1712.17	-1.10842	0.557321	-1.98884	0.046719	0.528038	0.519587	CCI-Healthy
DDHD2	M-MDSC	28.5019	-1.11471	0.459475	-2.42605	0.0152642	0.419316	0.403826	CCI-Healthy
WDR74	M-MDSC	130.488	-1.12159	0.48063	-2.33358	0.0196176	0.444565	0.42458	CCI-Healthy
RASA4	M-MDSC	44.0856	-1.1249	0.509846	-2.20636	0.0273587	0.474071	0.461868	CCI-Healthy
TRAF5	M-MDSC	8.61483	-1.12519	0.517126	-2.17585	0.0295662	0.47719	0.468628	CCI-Healthy
SPEF2	M-MDSC	7.24179	-1.12618	0.454683	-2.47685	0.0132547	0.401393	0.386585	CCI-Healthy
GPSM1	M-MDSC	3.80196	-1.12777	0.546011	-2.06547	0.0388788	0.511506	0.502919	CCI-Healthy
NOP9	M-MDSC	36.7005	-1.12825	0.434595	-2.5961	0.00942892	0.342829	0.328634	CCI-Healthy
ADHFE1	M-MDSC	17.2744	-1.12933	0.519593	-2.17348	0.029744	0.47719	0.468628	CCI-Healthy
MAP3K13	M-MDSC	164.727	-1.13373	0.485929	-2.33311	0.0196423	0.444565	0.42458	CCI-Healthy
LAS1L	M-MDSC	57.1905	-1.1347	0.470111	-2.41369	0.0157917	0.422849	0.406906	CCI-Healthy
CRYZ	M-MDSC	9.79722	-1.14641	0.559619	-2.04856	0.0405054	0.512152	0.504114	CCI-Healthy
APBA1	M-MDSC	8.06911	-1.15272	0.532995	-2.16272	0.0305629	0.478125	0.468879	CCI-Healthy
FAAH	M-MDSC	19.3841	-1.15588	0.313294	-3.68945	0.000224739	0.0568311	0.0600705	CCI-Healthy
ITGA6	M-MDSC	3.88964	-1.17008	0.529475	-2.20988	0.0271132	0.472105	0.460611	CCI-Healthy
ZNF618	M-MDSC	14.1617	-1.17206	0.499456	-2.34667	0.0189422	0.440723	0.422529	CCI-Healthy
IER3	M-MDSC	330.868	-1.17559	0.494058	-2.37946	0.0173382	0.431485	0.414076	CCI-Healthy
PDE4DIP	M-MDSC	95.1223	-1.18088	0.365622	-3.22979	0.00123881	0.150995	0.160111	CCI-Healthy
PPIP5K1	M-MDSC	14.0991	-1.18577	0.568932	-2.08421	0.0371412	0.506196	0.496081	CCI-Healthy
MAP7	M-MDSC	14.3725	-1.18678	0.43134	-2.75139	0.00593428	0.300241	0.288678	CCI-Healthy
OSGEPL1	M-MDSC	5.12019	-1.18804	0.515803	-2.30327	0.0212634	0.450959	0.435	CCI-Healthy
ITGA4	M-MDSC	585.862	-1.19862	0.394728	-3.03657	0.00239288	0.210377	0.214613	CCI-Healthy
SNED1	M-MDSC	12.3974	-1.20097	0.561073	-2.1405	0.0323147	0.487086	0.476515	CCI-Healthy
PRXL2A	M-MDSC	8.81077	-1.20365	0.529559	-2.27292	0.0230308	0.455128	0.442232	CCI-Healthy
HAUS5	M-MDSC	5.66072	-1.21053	0.467947	-2.58689	0.00968471	0.346261	0.330761	CCI-Healthy
IRS1	M-MDSC	2.80705	-1.21628	0.573649	-2.12025	0.0339852	0.4965	0.485457	CCI-Healthy
KAT2A	M-MDSC	10.507	-1.22249	0.522527	-2.33958	0.0193055	0.443566	0.42458	CCI-Healthy
CDIP1	M-MDSC	24.1214	-1.2263	0.340157	-3.6051	0.000312037	0.0669382	0.0721681	CCI-Healthy
ABCG1	M-MDSC	9.91893	-1.2263	0.557593	-2.19928	0.0278582	0.474093	0.463223	CCI-Healthy
DAGLA	M-MDSC	8.57109	-1.22667	0.456147	-2.68921	0.00716222	0.317446	0.302627	CCI-Healthy
TMPPE	M-MDSC	10.2107	-1.22708	0.610014	-2.01156	0.0442663	0.521186	0.513857	CCI-Healthy
EPHA5	M-MDSC	19.9448	-1.23605	0.521141	-2.37182	0.0177009	0.433469	0.416697	CCI-Healthy
CACNA2D3	M-MDSC	66.3821	-1.2404	0.467168	-2.65516	0.00792713	0.328287	0.314769	CCI-Healthy
SLC17A9	M-MDSC	7.27144	-1.25158	0.458574	-2.72929	0.00634701	0.30647	0.291023	CCI-Healthy
LY9	M-MDSC	3.02117	-1.25313	0.615578	-2.03569	0.0417813	0.512521	0.50659	CCI-Healthy
SYNE2	M-MDSC	12.5363	-1.25562	0.544845	-2.30455	0.0211919	0.450959	0.434963	CCI-Healthy
ALDH1A1	M-MDSC	102.404	-1.25832	0.306301	-4.10813	3.98874e-05	0.0234912	0.0240603	CCI-Healthy
ZBTB5	M-MDSC	12.1976	-1.26138	0.457936	-2.75449	0.00587845	0.300241	0.288678	CCI-Healthy
FCMR	M-MDSC	5.40928	-1.26324	0.620222	-2.03675	0.0416746	0.512521	0.50659	CCI-Healthy
AHNAK	M-MDSC	3717.14	-1.26567	0.542319	-2.3338	0.0196061	0.444565	0.42458	CCI-Healthy
RAB44	M-MDSC	22.5688	-1.27213	0.383054	-3.32101	0.000896933	0.126586	0.135911	CCI-Healthy
PUS7	M-MDSC	13.1318	-1.27884	0.509696	-2.50903	0.0121063	0.388448	0.372892	CCI-Healthy
CASS4	M-MDSC	19.7428	-1.27939	0.420864	-3.03991	0.00236647	0.210377	0.214613	CCI-Healthy
SLC12A2	M-MDSC	8.2813	-1.28464	0.431465	-2.97738	0.00290722	0.225572	0.226548	CCI-Healthy
SAG	M-MDSC	4.26558	-1.28497	0.529306	-2.42764	0.0151973	0.419316	0.403826	CCI-Healthy
ZFP1	M-MDSC	10.5181	-1.28826	0.412854	-3.12037	0.00180627	0.176127	0.184589	CCI-Healthy
SUV39H1	M-MDSC	4.53034	-1.30182	0.525099	-2.47919	0.013168	0.40109	0.385765	CCI-Healthy
FPR3	M-MDSC	9.22864	-1.30506	0.664966	-1.96259	0.0496934	0.532754	0.52535	CCI-Healthy
PNPLA7	M-MDSC	5.76054	-1.31004	0.599096	-2.18669	0.0287652	0.47719	0.468347	CCI-Healthy
ZNF324B	M-MDSC	4.06324	-1.31289	0.639571	-2.05276	0.0400957	0.511506	0.5033	CCI-Healthy
LCK	M-MDSC	8.88846	-1.32112	0.670619	-1.97	0.0488388	0.532152	0.524195	CCI-Healthy
BTG2	M-MDSC	370.724	-1.32963	0.452931	-2.93562	0.00332887	0.236093	0.237132	CCI-Healthy
SRGAP3	M-MDSC	13.5186	-1.33817	0.443973	-3.01408	0.00257756	0.222959	0.225033	CCI-Healthy
LARP1B	M-MDSC	182.625	-1.34377	0.524511	-2.56195	0.0104087	0.36676	0.349837	CCI-Healthy
KLHL11	M-MDSC	15.9838	-1.36026	0.562419	-2.4186	0.0155805	0.421894	0.405925	CCI-Healthy
H2AC21	M-MDSC	17.9026	-1.37087	0.698164	-1.96353	0.0495841	0.532754	0.52535	CCI-Healthy
HLA-DOA	M-MDSC	6.12316	-1.37595	0.680943	-2.02066	0.0433148	0.518402	0.51096	CCI-Healthy
SEZ6L	M-MDSC	13.927	-1.3918	0.527523	-2.63836	0.00833084	0.331417	0.320217	CCI-Healthy
ENO3	M-MDSC	34.0123	-1.39556	0.675773	-2.06514	0.0389099	0.511506	0.502919	CCI-Healthy
TAF4B	M-MDSC	8.31233	-1.40376	0.472606	-2.97025	0.00297555	0.225572	0.226548	CCI-Healthy
TSPYL1	M-MDSC	122.649	-1.41334	0.528874	-2.67236	0.00753201	0.322442	0.30892	CCI-Healthy
ALS2CL	M-MDSC	3.45128	-1.4149	0.650015	-2.17672	0.0295015	0.47719	0.468628	CCI-Healthy
SMIM35	M-MDSC	6.98967	-1.41931	0.710199	-1.99847	0.0456661	0.52544	0.518619	CCI-Healthy
EIF3C	M-MDSC	23.2427	-1.43449	0.414008	-3.4649	0.000530436	0.0917654	0.0984892	CCI-Healthy
KCNA3	M-MDSC	6.12746	-1.43481	0.631949	-2.27045	0.0231802	0.455128	0.442232	CCI-Healthy
CD3E	M-MDSC	13.4347	-1.43519	0.663133	-2.16426	0.0304447	0.478111	0.46887	CCI-Healthy
LEF1	M-MDSC	7.94713	-1.44894	0.602778	-2.40377	0.016227	0.426902	0.411691	CCI-Healthy
CD247	M-MDSC	7.29261	-1.44957	0.535263	-2.70815	0.00676595	0.312292	0.297484	CCI-Healthy
GOLM1	M-MDSC	45.8854	-1.4606	0.399298	-3.65791	0.00025428	0.0592915	0.0632486	CCI-Healthy
MLLT11	M-MDSC	7.4057	-1.46981	0.619546	-2.3724	0.0176728	0.433469	0.416697	CCI-Healthy
SMOC1	M-MDSC	17.2633	-1.47323	0.634674	-2.32124	0.0202736	0.445605	0.426945	CCI-Healthy
IL23A	M-MDSC	3.56707	-1.48606	0.723527	-2.05392	0.0399838	0.511506	0.5033	CCI-Healthy
CYP2S1	M-MDSC	23.2375	-1.48628	0.411937	-3.60803	0.000308525	0.0669382	0.0721681	CCI-Healthy
TCF7	M-MDSC	6.60981	-1.49378	0.623089	-2.39738	0.0165128	0.427843	0.412313	CCI-Healthy
ZSCAN22	M-MDSC	5.16081	-1.49378	0.608821	-2.45357	0.0141446	0.415657	0.399289	CCI-Healthy
CD3G	M-MDSC	5.8612	-1.50946	0.667455	-2.26152	0.023727	0.455128	0.442627	CCI-Healthy
TRBC1	M-MDSC	4.45898	-1.51104	0.665338	-2.27109	0.0231418	0.455128	0.442232	CCI-Healthy
LBH	M-MDSC	8.46718	-1.52136	0.537113	-2.83248	0.00461889	0.27221	0.268241	CCI-Healthy
BCL11B	M-MDSC	5.38288	-1.52643	0.690412	-2.21089	0.0270434	0.471968	0.460323	CCI-Healthy
DYNC2H1	M-MDSC	56.9338	-1.53559	0.526748	-2.91524	0.00355419	0.24595	0.244036	CCI-Healthy
IL7R	M-MDSC	20.1135	-1.53753	0.748206	-2.05495	0.0398839	0.511506	0.5033	CCI-Healthy
NKIRAS1	M-MDSC	162.753	-1.54836	0.729772	-2.1217	0.0338626	0.496189	0.48472	CCI-Healthy
BCKDHB	M-MDSC	17.1294	-1.54987	0.403494	-3.84111	0.000122479	0.037308	0.0402621	CCI-Healthy
POMK	M-MDSC	15.9567	-1.55254	0.528752	-2.93624	0.00332216	0.236093	0.237132	CCI-Healthy
LAMB2	M-MDSC	9.28447	-1.56671	0.573692	-2.73092	0.00631581	0.30647	0.291023	CCI-Healthy
DIPK1A	M-MDSC	214.68	-1.56973	0.588974	-2.66519	0.00769452	0.323302	0.311346	CCI-Healthy
CDK18	M-MDSC	4.99344	-1.5834	0.580737	-2.72654	0.00640026	0.30647	0.291023	CCI-Healthy
PRLR	M-MDSC	29.8931	-1.6037	0.472594	-3.39339	0.000690332	0.10889	0.11819	CCI-Healthy
GPC3	M-MDSC	23.7341	-1.61016	0.615343	-2.61668	0.00887893	0.338478	0.326807	CCI-Healthy
MAP4K1	M-MDSC	26.1015	-1.63157	0.385316	-4.23436	2.29207e-05	0.0189113	0.0177743	CCI-Healthy
SKAP1	M-MDSC	8.29126	-1.63336	0.598229	-2.73032	0.00632729	0.30647	0.291023	CCI-Healthy
IQCD	M-MDSC	6.76592	-1.63733	0.537762	-3.04471	0.00232904	0.209927	0.214613	CCI-Healthy
PLD4	M-MDSC	12.1308	-1.68771	0.640048	-2.63685	0.00836803	0.331417	0.320217	CCI-Healthy
KIF5C	M-MDSC	382.45	-1.702	0.646763	-2.63156	0.00849927	0.333931	0.322899	CCI-Healthy
ZBTB10	M-MDSC	19.54	-1.7103	0.570297	-2.99896	0.00270905	0.225572	0.226548	CCI-Healthy
AFF3	M-MDSC	42.5125	-1.71883	0.420618	-4.08645	4.38024e-05	0.0234912	0.0240603	CCI-Healthy
PPFIA4	M-MDSC	3.48715	-1.76607	0.876653	-2.01456	0.0439508	0.520328	0.513201	CCI-Healthy
SLC41A1	M-MDSC	3.28043	-1.76984	0.624144	-2.83563	0.00457359	0.271983	0.267725	CCI-Healthy
SLC35F3	M-MDSC	8.42898	-1.79577	0.523357	-3.43124	0.00060082	0.102292	0.110009	CCI-Healthy
CD69	M-MDSC	7.16179	-1.79837	0.684767	-2.62625	0.00863302	0.335499	0.324243	CCI-Healthy
TC2N	M-MDSC	6.05556	-1.8015	0.83063	-2.16884	0.0300952	0.47719	0.468818	CCI-Healthy
OLFM1	M-MDSC	11.9594	-1.82933	0.773355	-2.36545	0.0180081	0.434652	0.41727	CCI-Healthy
INCENP	M-MDSC	27.3136	-1.85971	0.648383	-2.86822	0.00412789	0.262661	0.257861	CCI-Healthy
RNF227	M-MDSC	4.52652	-1.90987	0.723792	-2.6387	0.00832248	0.331417	0.320217	CCI-Healthy
JUN	M-MDSC	297.189	-1.94214	0.87029	-2.2316	0.0256415	0.467739	0.453125	CCI-Healthy
PNOC	M-MDSC	3.4588	-1.97827	0.663953	-2.97953	0.00288695	0.225572	0.226548	CCI-Healthy
NANOS3	M-MDSC	4.64004	-2.05473	0.977557	-2.1019	0.0355621	0.502852	0.490469	CCI-Healthy
CD83	M-MDSC	230.601	-2.0599	0.910607	-2.26212	0.0236901	0.455128	0.442627	CCI-Healthy
ZG16B	M-MDSC	9.88188	-2.09392	0.615091	-3.40424	0.000663476	0.107449	0.116424	CCI-Healthy
U2AF1	M-MDSC	11.3914	-2.12929	1.08589	-1.96087	0.0498941	0.532754	0.525398	CCI-Healthy
DCAF4	M-MDSC	5.5752	-2.18471	0.536446	-4.07256	4.64992e-05	0.02375	0.0245199	CCI-Healthy
DTHD1	M-MDSC	3.94211	-2.26363	0.993513	-2.27841	0.0227021	0.455128	0.442232	CCI-Healthy
CCDC200	M-MDSC	770.852	-2.32706	0.860813	-2.70333	0.00686477	0.312292	0.297484	CCI-Healthy
PLCG1	M-MDSC	4.88478	-2.33225	0.936544	-2.49027	0.0127646	0.393389	0.38005	CCI-Healthy
GATD3A	M-MDSC	17.9398	-2.37894	0.628897	-3.78272	0.000155124	0.0449692	0.0486904	CCI-Healthy
HFM1	M-MDSC	13.8732	-2.43505	1.01413	-2.40112	0.0163451	0.426902	0.411691	CCI-Healthy
COL9A2	M-MDSC	10.6078	-2.44617	0.539002	-4.53833	5.67026e-06	0.00868845	0.00744118	CCI-Healthy
TNF	M-MDSC	99.7585	-2.68045	0.854378	-3.13731	0.00170507	0.169339	0.180613	CCI-Healthy
KCTD19	M-MDSC	16.4958	-2.76027	1.03577	-2.66495	0.00770001	0.323302	0.311346	CCI-Healthy
GATM	M-MDSC	2.91008	-2.87136	1.09443	-2.6236	0.00870047	0.336573	0.324861	CCI-Healthy
CD5	M-MDSC	3.3967	-3.13892	1.11515	-2.81478	0.00488101	0.277856	0.272918	CCI-Healthy
LYPD2	M-MDSC	9.18364	-3.38075	1.60342	-2.10847	0.0349906	0.500342	0.489044	CCI-Healthy
SPOCK2	M-MDSC	8.06875	-3.54182	0.939797	-3.76871	0.000164092	0.046317	0.0503074	CCI-Healthy
HBA2	PMN-MDSC	24.1474	7.63969	2.61424	2.92234	0.0034741	0.0755416	0.240924	CCI-Healthy
LCN2	PMN-MDSC	47.084	6.21002	1.67548	3.70641	0.000210221	0.0290105	0.0577364	CCI-Healthy
HBA1	PMN-MDSC	21.3588	6.20986	2.10907	2.94437	0.00323618	0.0755416	0.237132	CCI-Healthy
MMP8	PMN-MDSC	9.68995	5.9689	2.04319	2.92136	0.00348511		0.240924	CCI-Healthy
RETN	PMN-MDSC	39.5417	5.68603	1.09286	5.20289	1.96208e-07	0.000108307	0.000649378	CCI-Healthy
OLFM4	PMN-MDSC	6.85965	5.33761	2.40034	2.22369	0.0261695		0.456943	CCI-Healthy
DEFA3	PMN-MDSC	59.4493	5.03295	2.03437	2.47396	0.0133626	0.136595	0.38721	CCI-Healthy
PLAC8	PMN-MDSC	12.2898	3.54323	0.746565	4.74604	2.07439e-06		0.00378807	CCI-Healthy
S100A8	PMN-MDSC	2558.7	3.35962	0.710999	4.72521	2.29876e-06	0.000634457	0.00378807	CCI-Healthy
PGLYRP1	PMN-MDSC	6.24854	3.30208	1.35298	2.4406	0.0146627		0.403271	CCI-Healthy
BPI	PMN-MDSC	4.20086	2.97318	1.06125	2.80158	0.00508524		0.278169	CCI-Healthy
ANXA3	PMN-MDSC	7.61753	2.79529	1.31307	2.12882	0.0332689		0.483022	CCI-Healthy
STOM	PMN-MDSC	6.7809	2.60971	0.729786	3.57599	0.000348904		0.07666	CCI-Healthy
UGCG	PMN-MDSC	4.33871	2.58945	0.817663	3.16689	0.00154079		0.17137	CCI-Healthy
PADI4	PMN-MDSC	13.1792	2.03711	0.699262	2.91323	0.00357709		0.244335	CCI-Healthy
RFLNB	PMN-MDSC	7.13666	1.98593	0.823507	2.41155	0.0158849		0.406906	CCI-Healthy
ATP8B4	PMN-MDSC	13.116	1.96364	0.527639	3.72156	0.000197995		0.0567428	CCI-Healthy
CYSTM1	PMN-MDSC	9.408	1.96091	0.704269	2.78432	0.00536395		0.283445	CCI-Healthy
CKAP4	PMN-MDSC	9.71171	1.90714	0.637098	2.99347	0.00275823		0.226548	CCI-Healthy
SYNE1	PMN-MDSC	13.7573	1.85705	0.673329	2.758	0.00581555		0.288678	CCI-Healthy
DACH1	PMN-MDSC	5.56208	1.785	0.82238	2.17053	0.0299669		0.468628	CCI-Healthy
RAD51B	PMN-MDSC	8.18323	1.68412	0.500959	3.36178	0.00077441		0.126038	CCI-Healthy
TESC	PMN-MDSC	5.26033	1.53052	0.556677	2.74939	0.00597055		0.289374	CCI-Healthy
GYG1	PMN-MDSC	9.05068	1.52429	0.662947	2.29926	0.0214903		0.436199	CCI-Healthy
AGFG1	PMN-MDSC	12.4126	1.51362	0.486387	3.11197	0.00185843		0.185603	CCI-Healthy
PGS1	PMN-MDSC	7.17462	1.47238	0.540361	2.7248	0.00643395		0.291023	CCI-Healthy
ROMO1	PMN-MDSC	12.0426	1.33911	0.586618	2.28277	0.0224441		0.442232	CCI-Healthy
PDE4D	PMN-MDSC	17.1496	1.33732	0.604337	2.21287	0.0269065	0.212177	0.458872	CCI-Healthy
ATP13A3	PMN-MDSC	4.94452	1.32346	0.6157	2.14953	0.0315927		0.474883	CCI-Healthy
CDC73	PMN-MDSC	5.03154	1.3083	0.435931	3.00115	0.00268959		0.226548	CCI-Healthy
UPP1	PMN-MDSC	7.02065	1.305	0.577875	2.25828	0.0239285		0.442627	CCI-Healthy
ACER3	PMN-MDSC	6.41545	1.2288	0.519506	2.36533	0.0180142		0.41727	CCI-Healthy
MAPK14	PMN-MDSC	24.1405	1.19322	0.589006	2.02582	0.0427837	0.251241	0.509041	CCI-Healthy
FKBP5	PMN-MDSC	24.1485	1.18934	0.453428	2.62298	0.00871633	0.108909	0.324861	CCI-Healthy
MCU	PMN-MDSC	8.16655	1.1503	0.510698	2.25242	0.024296		0.445472	CCI-Healthy
DLG1	PMN-MDSC	4.35815	1.1498	0.557772	2.06141	0.039264		0.5033	CCI-Healthy
TSPO	PMN-MDSC	51.8274	1.13905	0.530605	2.14669	0.0318177	0.222099	0.475421	CCI-Healthy
VOPP1	PMN-MDSC	5.32682	1.11235	0.398164	2.7937	0.00521085		0.281535	CCI-Healthy
PAG1	PMN-MDSC	16.6795	1.10924	0.523609	2.11846	0.0341363		0.485457	CCI-Healthy
ZDHHC20	PMN-MDSC	13.4152	1.08175	0.43385	2.49336	0.012654		0.379829	CCI-Healthy
PBRM1	PMN-MDSC	6.53428	1.05265	0.478725	2.19887	0.0278873		0.463223	CCI-Healthy
UBE3C	PMN-MDSC	4.43463	1.05239	0.487285	2.15969	0.0307964		0.469894	CCI-Healthy
RABGEF1	PMN-MDSC	9.56401	1.01833	0.395954	2.57184	0.0101161		0.341949	CCI-Healthy
SGK3	PMN-MDSC	9.01612	0.992351	0.431947	2.29739	0.0215965		0.436199	CCI-Healthy
ATF7	PMN-MDSC	4.02807	0.991582	0.49092	2.01984	0.0433996		0.51096	CCI-Healthy
PGD	PMN-MDSC	23.42	0.983008	0.47066	2.08857	0.0367462	0.241475	0.493807	CCI-Healthy
PLSCR1	PMN-MDSC	10.9623	0.967597	0.459225	2.10702	0.0351156		0.489044	CCI-Healthy
MAML3	PMN-MDSC	21.6818	0.957985	0.371725	2.57714	0.00996227	0.112228	0.337635	CCI-Healthy
IRAK3	PMN-MDSC	29.2048	0.957758	0.391157	2.44853	0.0143442	0.141393	0.403198	CCI-Healthy
PLCL2	PMN-MDSC	13.0182	0.933736	0.400641	2.3306	0.0197743		0.42526	CCI-Healthy
TNFAIP8	PMN-MDSC	13.8979	0.914328	0.430229	2.12521	0.0335689		0.483716	CCI-Healthy
S100A6	PMN-MDSC	300.88	0.898405	0.450916	1.9924	0.0463272	0.267196	0.518948	CCI-Healthy
SP100	PMN-MDSC	17.6311	0.890663	0.303874	2.93102	0.00337846	0.0755416	0.238173	CCI-Healthy
RAB27A	PMN-MDSC	16.8341	0.866113	0.430133	2.01359	0.0440522		0.513743	CCI-Healthy
TMEM131	PMN-MDSC	8.12712	0.841935	0.395423	2.1292	0.0332375		0.483022	CCI-Healthy
FGD4	PMN-MDSC	17.6648	0.830154	0.393843	2.10783	0.0350459	0.235919	0.489044	CCI-Healthy
SLA	PMN-MDSC	13.0008	0.825678	0.411697	2.00555	0.0449044		0.517009	CCI-Healthy
DISC1	PMN-MDSC	12.8613	0.725117	0.337324	2.14962	0.0315856		0.474883	CCI-Healthy
RAP1GAP2	PMN-MDSC	14.564	0.714625	0.360118	1.98442	0.0472091		0.519587	CCI-Healthy
ATP11A	PMN-MDSC	12.0317	0.625729	0.315219	1.98506	0.0471374		0.519587	CCI-Healthy
SYK	PMN-MDSC	25.7058	0.527491	0.265374	1.98772	0.0468422	0.267196	0.519587	CCI-Healthy
SCAF11	PMN-MDSC	17.7844	0.505938	0.25541	1.98089	0.0476037	0.268135	0.519587	CCI-Healthy
SQSTM1	PMN-MDSC	14.2282	-0.638808	0.322701	-1.97957	0.0477522		0.519587	CCI-Healthy
HNRNPC	PMN-MDSC	15.5767	-0.646179	0.328511	-1.96699	0.0491842		0.524659	CCI-Healthy
ARRB2	PMN-MDSC	17.2341	-0.678687	0.332353	-2.04207	0.041145	0.251241	0.505306	CCI-Healthy
EIF1	PMN-MDSC	66.1776	-0.68496	0.329979	-2.07577	0.0379153	0.243363	0.500839	CCI-Healthy
CCNI	PMN-MDSC	24.2125	-0.70479	0.338998	-2.07904	0.0376135	0.243363	0.499544	CCI-Healthy
SRRM2	PMN-MDSC	16.702	-0.815855	0.395211	-2.06435	0.0389842		0.502919	CCI-Healthy
NADK	PMN-MDSC	11.5706	-0.841476	0.384982	-2.18575	0.0288336		0.468347	CCI-Healthy
HSP90AA1	PMN-MDSC	19.0437	-0.86873	0.403063	-2.15532	0.0311369	0.222099	0.472815	CCI-Healthy
SAP18	PMN-MDSC	6.34171	-0.871683	0.441312	-1.97521	0.0482447		0.522605	CCI-Healthy
DDX3X	PMN-MDSC	16.8173	-0.875991	0.434154	-2.0177	0.0436227		0.511636	CCI-Healthy
TAGAP	PMN-MDSC	9.40431	-0.888448	0.430084	-2.06575	0.0388517		0.502919	CCI-Healthy
B4GALT1	PMN-MDSC	7.15615	-0.90342	0.452868	-1.99489	0.0460553		0.518619	CCI-Healthy
CMTM7	PMN-MDSC	7.94319	-0.907679	0.384467	-2.36088	0.0182317		0.417998	CCI-Healthy
ZFP36L2	PMN-MDSC	20.2877	-0.915847	0.424303	-2.15847	0.030891	0.222099	0.470793	CCI-Healthy
SAFB	PMN-MDSC	5.47426	-0.92328	0.446484	-2.06789	0.0386504		0.502919	CCI-Healthy
TPT1	PMN-MDSC	166.581	-0.927653	0.45149	-2.05465	0.0399127	0.250362	0.5033	CCI-Healthy
TAGLN2	PMN-MDSC	39.9657	-0.928295	0.30995	-2.99498	0.00274459	0.0745738	0.226548	CCI-Healthy
EEF1D	PMN-MDSC	44.204	-0.928295	0.432984	-2.14395	0.0320371	0.222099	0.475487	CCI-Healthy
EIF4B	PMN-MDSC	11.8806	-0.932839	0.471107	-1.9801	0.0476922		0.519587	CCI-Healthy
FTH1	PMN-MDSC	569.734	-0.938806	0.418497	-2.24328	0.0248787	0.20223	0.451483	CCI-Healthy
B2M	PMN-MDSC	346.369	-0.938908	0.333476	-2.81552	0.00486979	0.0867138	0.272918	CCI-Healthy
CD37	PMN-MDSC	28.1821	-0.945502	0.381322	-2.47953	0.0131554	0.136595	0.385765	CCI-Healthy
RPS13	PMN-MDSC	172.828	-0.962652	0.47435	-2.02941	0.0424162	0.251241	0.508425	CCI-Healthy
EIF4EBP2	PMN-MDSC	6.28515	-0.973619	0.416202	-2.33929	0.0193203		0.42458	CCI-Healthy
LIMD2	PMN-MDSC	12.3833	-0.975491	0.47322	-2.06139	0.0392658		0.5033	CCI-Healthy
CALCOCO2	PMN-MDSC	7.62562	-1.00955	0.514181	-1.96341	0.0495983		0.52535	CCI-Healthy
PCBP1	PMN-MDSC	18.6247	-1.0159	0.328147	-3.09587	0.00196238	0.0745738	0.191648	CCI-Healthy
SARAF	PMN-MDSC	14.7667	-1.01765	0.421813	-2.41257	0.0158405		0.406906	CCI-Healthy
ARL6IP4	PMN-MDSC	13.4465	-1.02586	0.470326	-2.18118	0.0291701		0.468628	CCI-Healthy
PSMB10	PMN-MDSC	8.67949	-1.03168	0.516036	-1.99924	0.0455827		0.518619	CCI-Healthy
EDF1	PMN-MDSC	10.4415	-1.03771	0.509052	-2.03852	0.0414976		0.50654	CCI-Healthy
BTF3	PMN-MDSC	28.5736	-1.05791	0.532489	-1.98672	0.046953	0.267196	0.519587	CCI-Healthy
PTGES3	PMN-MDSC	9.26572	-1.05966	0.535819	-1.97764	0.0479691		0.520903	CCI-Healthy
TPI1	PMN-MDSC	25.5987	-1.05988	0.489438	-2.1655	0.0303496	0.222099	0.468818	CCI-Healthy
CIRBP	PMN-MDSC	8.36421	-1.06067	0.451048	-2.35157	0.0186943		0.420469	CCI-Healthy
OGT	PMN-MDSC	6.30338	-1.06442	0.475445	-2.23878	0.02517		0.451687	CCI-Healthy
PSME1	PMN-MDSC	22.5586	-1.07186	0.410475	-2.61126	0.00902092	0.108909	0.326846	CCI-Healthy
NINJ1	PMN-MDSC	6.58627	-1.07792	0.467298	-2.30671	0.0210707		0.434025	CCI-Healthy
RPL24	PMN-MDSC	45.1346	-1.08	0.434966	-2.48294	0.0130301	0.136595	0.383429	CCI-Healthy
PSMB9	PMN-MDSC	13.1933	-1.08347	0.463646	-2.33685	0.0194469		0.42458	CCI-Healthy
RPN1	PMN-MDSC	8.01074	-1.08678	0.540302	-2.01143	0.0442798		0.513857	CCI-Healthy
ATP5F1B	PMN-MDSC	8.98304	-1.08812	0.54964	-1.9797	0.0477374		0.519587	CCI-Healthy
FCGRT	PMN-MDSC	11.438	-1.09029	0.428488	-2.54451	0.0109431		0.357346	CCI-Healthy
PTPN18	PMN-MDSC	6.69666	-1.09521	0.550173	-1.99067	0.046517		0.519175	CCI-Healthy
EIF3E	PMN-MDSC	8.27976	-1.09596	0.545428	-2.00936	0.0444986		0.515035	CCI-Healthy
RPL35	PMN-MDSC	31.8529	-1.09862	0.507391	-2.16523	0.0303702	0.222099	0.468818	CCI-Healthy
GDI2	PMN-MDSC	14.1018	-1.10263	0.452909	-2.43455	0.0149104		0.40345	CCI-Healthy
MT-ND5	PMN-MDSC	35.0238	-1.10446	0.544171	-2.02962	0.0423956	0.251241	0.508425	CCI-Healthy
RPL30	PMN-MDSC	148.486	-1.10499	0.463177	-2.38567	0.0170479	0.159499	0.413807	CCI-Healthy
RPL28	PMN-MDSC	199.386	-1.11532	0.494285	-2.25643	0.0240438	0.20223	0.443934	CCI-Healthy
EIF3A	PMN-MDSC	12.4936	-1.12746	0.510552	-2.20831	0.0272228		0.461754	CCI-Healthy
RPS15	PMN-MDSC	97.4394	-1.12948	0.526668	-2.14457	0.031987	0.222099	0.475487	CCI-Healthy
CHCHD2	PMN-MDSC	15.3746	-1.13049	0.471094	-2.3997	0.0164084		0.411691	CCI-Healthy
EIF4A1	PMN-MDSC	22.2962	-1.13099	0.512615	-2.20631	0.0273624	0.212733	0.461868	CCI-Healthy
PFDN5	PMN-MDSC	46.4382	-1.15002	0.432773	-2.65732	0.00787643	0.106044	0.314651	CCI-Healthy
RPS27A	PMN-MDSC	102.253	-1.15078	0.481189	-2.39154	0.0167778	0.159499	0.41367	CCI-Healthy
RBP7	PMN-MDSC	8.20802	-1.15635	0.495572	-2.33337	0.0196287		0.42458	CCI-Healthy
ATP5PB	PMN-MDSC	10.3096	-1.15644	0.49548	-2.33399	0.0195962		0.42458	CCI-Healthy
SLC25A3	PMN-MDSC	12.2523	-1.16482	0.494363	-2.35621	0.0184623		0.418189	CCI-Healthy
RPL35A	PMN-MDSC	80.2254	-1.16921	0.464489	-2.5172	0.0118292	0.130595	0.372892	CCI-Healthy
SNRPD2	PMN-MDSC	10.632	-1.17546	0.481265	-2.44243	0.0145888		0.403271	CCI-Healthy
RSRP1	PMN-MDSC	25.6857	-1.19392	0.533688	-2.23712	0.0252787	0.20223	0.451687	CCI-Healthy
ATP5F1D	PMN-MDSC	16.7311	-1.19681	0.434692	-2.75325	0.00590075		0.288678	CCI-Healthy
MED28	PMN-MDSC	4.07452	-1.19955	0.55235	-2.17173	0.0298762		0.468628	CCI-Healthy
RPL34	PMN-MDSC	145.043	-1.20789	0.466846	-2.58734	0.00967205	0.111229	0.330761	CCI-Healthy
PCBP2	PMN-MDSC	21.0577	-1.2088	0.386743	-3.1256	0.0017744	0.0745738	0.183904	CCI-Healthy
GSTP1	PMN-MDSC	37.9342	-1.21503	0.589186	-2.06221	0.0391874	0.248637	0.5033	CCI-Healthy
RPL6	PMN-MDSC	94.1875	-1.21556	0.517418	-2.34927	0.0188101	0.170216	0.421723	CCI-Healthy
ARHGAP45	PMN-MDSC	6.58091	-1.21997	0.574667	-2.12292	0.0337604		0.484291	CCI-Healthy
GTF3A	PMN-MDSC	5.71891	-1.22111	0.558522	-2.18632	0.0287922		0.468347	CCI-Healthy
NDUFA12	PMN-MDSC	5.09551	-1.22201	0.58866	-2.07592	0.0379016		0.500839	CCI-Healthy
HNRNPK	PMN-MDSC	27.5994	-1.2246	0.580748	-2.10866	0.0349738	0.235919	0.489044	CCI-Healthy
CST3	PMN-MDSC	98.5002	-1.2284	0.541153	-2.26997	0.0232091	0.200546	0.442232	CCI-Healthy
RPL36A	PMN-MDSC	35.7381	-1.22929	0.519466	-2.36646	0.0179593	0.165226	0.41727	CCI-Healthy
RPS19	PMN-MDSC	79.3592	-1.23128	0.548402	-2.24522	0.0247543	0.20223	0.450118	CCI-Healthy
RPL11	PMN-MDSC	148.986	-1.24404	0.513457	-2.42286	0.0153987	0.149124	0.405176	CCI-Healthy
MAT2B	PMN-MDSC	5.01879	-1.25122	0.578619	-2.16243	0.0305852		0.468879	CCI-Healthy
PSAP	PMN-MDSC	78.4236	-1.25271	0.5959	-2.10222	0.0355342	0.236324	0.490469	CCI-Healthy
EIF5A	PMN-MDSC	5.43066	-1.26088	0.629572	-2.00275	0.045204		0.517508	CCI-Healthy
PRPF8	PMN-MDSC	7.33757	-1.26237	0.556413	-2.26877	0.0232826		0.442232	CCI-Healthy
NAAA	PMN-MDSC	8.07758	-1.28743	0.539844	-2.38483	0.0170871		0.413807	CCI-Healthy
PRELID1	PMN-MDSC	13.7787	-1.28793	0.425194	-3.02903	0.0024534		0.218535	CCI-Healthy
MSN	PMN-MDSC	33.6464	-1.294	0.555928	-2.32763	0.0199317	0.177456	0.425762	CCI-Healthy
TMED10	PMN-MDSC	5.672	-1.29532	0.547626	-2.36534	0.0180137		0.41727	CCI-Healthy
EEF1G	PMN-MDSC	32.6902	-1.29918	0.579839	-2.2406	0.0250522	0.20223	0.451483	CCI-Healthy
ERP29	PMN-MDSC	11.952	-1.30192	0.596125	-2.18396	0.0289649		0.468628	CCI-Healthy
NPC2	PMN-MDSC	16.0653	-1.30457	0.549016	-2.3762	0.0174919		0.416238	CCI-Healthy
NME2	PMN-MDSC	18.5823	-1.30756	0.645292	-2.02631	0.0427327	0.251241	0.508893	CCI-Healthy
PPP1R12B	PMN-MDSC	8.50959	-1.31808	0.590393	-2.23254	0.025579		0.453125	CCI-Healthy
PSME2	PMN-MDSC	10.0054	-1.32224	0.665086	-1.98808	0.0468032		0.519587	CCI-Healthy
RPL15	PMN-MDSC	51.6135	-1.33623	0.61524	-2.17188	0.0298645	0.222099	0.468628	CCI-Healthy
HSP90B1	PMN-MDSC	11.955	-1.33962	0.571542	-2.34387	0.019085		0.42458	CCI-Healthy
RPS14	PMN-MDSC	117.414	-1.34094	0.547117	-2.45091	0.0142494	0.141393	0.401388	CCI-Healthy
PRKDC	PMN-MDSC	5.46222	-1.34705	0.564558	-2.38603	0.0170315		0.413807	CCI-Healthy
RBMX	PMN-MDSC	5.99846	-1.34933	0.676599	-1.99429	0.0461207		0.518619	CCI-Healthy
HDLBP	PMN-MDSC	7.2485	-1.36308	0.553337	-2.46338	0.0137633		0.391884	CCI-Healthy
EIF2S3	PMN-MDSC	8.34765	-1.37016	0.527532	-2.59729	0.00939619		0.328634	CCI-Healthy
RPS3A	PMN-MDSC	120.525	-1.37502	0.509323	-2.69971	0.00694003	0.0982281	0.297484	CCI-Healthy
COTL1	PMN-MDSC	133.408	-1.37995	0.644215	-2.14206	0.0321883	0.222099	0.476249	CCI-Healthy
CLNS1A	PMN-MDSC	4.69205	-1.39141	0.665793	-2.08985	0.0366315		0.493807	CCI-Healthy
UBXN1	PMN-MDSC	7.72845	-1.39554	0.645703	-2.16127	0.0306748		0.469085	CCI-Healthy
CRTAP	PMN-MDSC	8.35908	-1.39717	0.59291	-2.35647	0.0184495		0.418189	CCI-Healthy
RPS2	PMN-MDSC	51.3649	-1.4042	0.477996	-2.93769	0.00330669	0.0755416	0.237132	CCI-Healthy
RPS8	PMN-MDSC	174.389	-1.43131	0.526345	-2.71934	0.00654118	0.0975873	0.291325	CCI-Healthy
NDUFB5	PMN-MDSC	5.04848	-1.43633	0.701209	-2.04836	0.0405246		0.504114	CCI-Healthy
RPL32	PMN-MDSC	133.977	-1.446	0.497958	-2.90386	0.00368597	0.0755416	0.247919	CCI-Healthy
AP1S2	PMN-MDSC	20.9089	-1.45073	0.525653	-2.75985	0.00578276	0.0948623	0.288678	CCI-Healthy
HNRNPF	PMN-MDSC	12.3822	-1.45439	0.685488	-2.12169	0.0338639		0.48472	CCI-Healthy
MDH2	PMN-MDSC	4.71532	-1.45687	0.649975	-2.24143	0.0249982		0.451483	CCI-Healthy
APRT	PMN-MDSC	8.58185	-1.45731	0.637607	-2.2856	0.0222776		0.442232	CCI-Healthy
RPS6	PMN-MDSC	50.0412	-1.46675	0.488961	-2.99972	0.00270228	0.0745738	0.226548	CCI-Healthy
RPS15A	PMN-MDSC	122.773	-1.4709	0.513351	-2.86529	0.00416631	0.0771272	0.257861	CCI-Healthy
CCT5	PMN-MDSC	6.80102	-1.47157	0.725232	-2.0291	0.0424485		0.508425	CCI-Healthy
RPL7A	PMN-MDSC	79.1881	-1.47271	0.529796	-2.77977	0.0054397	0.0938348	0.283445	CCI-Healthy
RACK1	PMN-MDSC	49.7269	-1.48636	0.598142	-2.48496	0.0129566	0.136595	0.382974	CCI-Healthy
NOP53	PMN-MDSC	4.86962	-1.48832	0.707213	-2.10449	0.0353355		0.490345	CCI-Healthy
SOD1	PMN-MDSC	5.50376	-1.48897	0.705666	-2.11003	0.0348561		0.489044	CCI-Healthy
CALHM6	PMN-MDSC	5.64936	-1.49111	0.737925	-2.02067	0.0433135		0.51096	CCI-Healthy
RPL26	PMN-MDSC	74.9827	-1.49342	0.57541	-2.5954	0.00944796	0.110963	0.328634	CCI-Healthy
SNRNP200	PMN-MDSC	6.25966	-1.49826	0.711432	-2.10598	0.0352062		0.489065	CCI-Healthy
SRPRA	PMN-MDSC	4.92098	-1.49859	0.594499	-2.52077	0.0117098		0.372876	CCI-Healthy
RPL19	PMN-MDSC	146.129	-1.5116	0.555001	-2.72361	0.00645735	0.0975873	0.291023	CCI-Healthy
VDAC2	PMN-MDSC	5.86558	-1.52144	0.638821	-2.38163	0.0172362		0.414076	CCI-Healthy
RPL13	PMN-MDSC	122.501	-1.52514	0.526172	-2.89855	0.00374892	0.0755416	0.2501	CCI-Healthy
MRPS24	PMN-MDSC	5.73111	-1.53242	0.631651	-2.42606	0.0152638		0.403826	CCI-Healthy
RPS16	PMN-MDSC	38.4689	-1.54892	0.540943	-2.86336	0.00419169	0.0771272	0.258143	CCI-Healthy
AHNAK	PMN-MDSC	45.3307	-1.54915	0.756524	-2.04773	0.0405869	0.251241	0.504114	CCI-Healthy
DDX5	PMN-MDSC	33.8372	-1.55038	0.46678	-3.32144	0.000895528	0.0675497	0.135911	CCI-Healthy
LRP1	PMN-MDSC	15.1798	-1.56756	0.772746	-2.02856	0.0425027		0.508451	CCI-Healthy
FCGR3A	PMN-MDSC	9.05871	-1.57843	0.750524	-2.10311	0.0354564		0.490469	CCI-Healthy
EEF1B2	PMN-MDSC	24.2015	-1.58211	0.573965	-2.75647	0.00584297	0.0948623	0.288678	CCI-Healthy
SMU1	PMN-MDSC	4.6572	-1.61917	0.656517	-2.4663	0.0136516		0.391108	CCI-Healthy
EEF1A1	PMN-MDSC	207.468	-1.62397	0.601307	-2.70074	0.00691859	0.0982281	0.297484	CCI-Healthy
HNRNPA1	PMN-MDSC	11.103	-1.63248	0.573583	-2.84611	0.00442572		0.263288	CCI-Healthy
SELENOH	PMN-MDSC	6.9482	-1.63746	0.59144	-2.7686	0.00562977		0.288678	CCI-Healthy
NACA	PMN-MDSC	82.2263	-1.64566	0.626127	-2.62832	0.00858073	0.108909	0.324243	CCI-Healthy
SNX17	PMN-MDSC	5.60543	-1.65157	0.601159	-2.74731	0.00600857		0.289479	CCI-Healthy
ST13	PMN-MDSC	9.92291	-1.65907	0.60918	-2.72345	0.00646031		0.291023	CCI-Healthy
CNBP	PMN-MDSC	17.3053	-1.67638	0.483109	-3.46998	0.00052049	0.0574621	0.0984892	CCI-Healthy
RPL29	PMN-MDSC	85.2305	-1.68424	0.558584	-3.01519	0.00256818	0.0745738	0.225033	CCI-Healthy
ITGA4	PMN-MDSC	14.5251	-1.68706	0.723038	-2.33329	0.0196329		0.42458	CCI-Healthy
RPL3	PMN-MDSC	38.2187	-1.69255	0.557394	-3.03654	0.00239309	0.0745738	0.214613	CCI-Healthy
PSMA3	PMN-MDSC	3.80239	-1.70964	0.681246	-2.50958	0.0120876		0.372892	CCI-Healthy
TGFBI	PMN-MDSC	5.75388	-1.71215	0.873106	-1.96099	0.0498803		0.525398	CCI-Healthy
RSL1D1	PMN-MDSC	5.76132	-1.74856	0.694327	-2.51835	0.0117907		0.372892	CCI-Healthy
CASP1	PMN-MDSC	11.0478	-1.7648	0.640331	-2.75607	0.00584997		0.288678	CCI-Healthy
SLC25A5	PMN-MDSC	11.6749	-1.78721	0.690755	-2.58733	0.00967224		0.330761	CCI-Healthy
C20orf27	PMN-MDSC	5.42013	-1.81305	0.801299	-2.26264	0.0236576		0.442627	CCI-Healthy
RPS18	PMN-MDSC	56.744	-1.82616	0.551894	-3.30889	0.00093665	0.0675497	0.13874	CCI-Healthy
ECH1	PMN-MDSC	4.09515	-1.83332	0.722921	-2.53599	0.011213		0.361483	CCI-Healthy
NCL	PMN-MDSC	17.5193	-1.85686	0.71166	-2.60919	0.00907576	0.108909	0.326846	CCI-Healthy
SLC3A2	PMN-MDSC	4.02565	-1.86465	0.86036	-2.16729	0.0302128		0.468818	CCI-Healthy
U2AF2	PMN-MDSC	5.32453	-1.87069	0.779311	-2.40045	0.0163751		0.411691	CCI-Healthy
RPL4	PMN-MDSC	32.6015	-1.88348	0.651345	-2.89169	0.00383182	0.0755416	0.253844	CCI-Healthy
TOMM20	PMN-MDSC	4.84509	-1.88667	0.579448	-3.25598	0.00113		0.151324	CCI-Healthy
CD163	PMN-MDSC	5.77872	-1.89461	0.793787	-2.38681	0.0169954		0.413807	CCI-Healthy
HSPA8	PMN-MDSC	17.1352	-1.90626	0.610249	-3.12375	0.00178561	0.0745738	0.183904	CCI-Healthy
HSP90AB1	PMN-MDSC	21.1434	-1.90973	0.609065	-3.1355	0.00171559	0.0745738	0.180613	CCI-Healthy
RPS4X	PMN-MDSC	95.2418	-1.91466	0.614212	-3.11726	0.0018254	0.0745738	0.18511	CCI-Healthy
CD4	PMN-MDSC	6.71361	-1.91502	0.695019	-2.75536	0.00586282		0.288678	CCI-Healthy
H1-4	PMN-MDSC	12.2424	-1.92955	0.725745	-2.65872	0.00784392		0.314305	CCI-Healthy
CX3CR1	PMN-MDSC	4.76409	-1.98384	0.995235	-1.99334	0.0462245		0.518619	CCI-Healthy
CFD	PMN-MDSC	20.0532	-1.98386	0.740641	-2.67857	0.00739366	0.102032	0.306723	CCI-Healthy
EIF4H	PMN-MDSC	6.95774	-1.98798	0.727253	-2.73354	0.00626568		0.291023	CCI-Healthy
COPS5	PMN-MDSC	4.03262	-1.99058	0.822185	-2.42109	0.0154742		0.405559	CCI-Healthy
CCT4	PMN-MDSC	4.05512	-1.99766	0.813015	-2.4571	0.0140062		0.397084	CCI-Healthy
RPLP0	PMN-MDSC	62.2513	-2.0192	0.612527	-3.2965	0.000978982	0.0675497	0.141823	CCI-Healthy
RPL10A	PMN-MDSC	27.047	-2.04455	0.669581	-3.05348	0.00226205	0.0745738	0.211494	CCI-Healthy
HLA-DRA	PMN-MDSC	35.975	-2.04648	0.746072	-2.743	0.00608801	0.0960166	0.290663	CCI-Healthy
MRFAP1	PMN-MDSC	5.38777	-2.04769	0.782901	-2.61551	0.00890942		0.326807	CCI-Healthy
JUN	PMN-MDSC	7.48693	-2.0863	0.922966	-2.26043	0.0237944		0.442627	CCI-Healthy
GIMAP4	PMN-MDSC	12.969	-2.11307	0.769263	-2.74687	0.00601664		0.289479	CCI-Healthy
KIF5C	PMN-MDSC	23.3401	-2.12896	0.805892	-2.64174	0.00824812	0.108404	0.320217	CCI-Healthy
EEF2	PMN-MDSC	39.8998	-2.15185	0.720922	-2.98486	0.00283705	0.0745738	0.226548	CCI-Healthy
CD74	PMN-MDSC	149.657	-2.19276	0.716994	-3.05827	0.00222618	0.0745738	0.210157	CCI-Healthy
GIMAP7	PMN-MDSC	9.18406	-2.20327	0.783218	-2.8131	0.00490667		0.272918	CCI-Healthy
HLA-DMA	PMN-MDSC	6.17941	-2.20496	0.764665	-2.88356	0.00393209		0.254643	CCI-Healthy
EVL	PMN-MDSC	3.94498	-2.32733	0.892612	-2.60733	0.00912523		0.326846	CCI-Healthy
HLA-DRB5	PMN-MDSC	25.3972	-2.33089	1.02715	-2.26927	0.0232518	0.200546	0.442232	CCI-Healthy
IRF8	PMN-MDSC	4.26942	-2.34404	0.897052	-2.61304	0.00897399		0.326807	CCI-Healthy
RPS5	PMN-MDSC	34.1602	-2.35002	0.61137	-3.84385	0.000121117	0.0222855	0.0402621	CCI-Healthy
IL7R	PMN-MDSC	4.14718	-2.36178	0.991294	-2.38252	0.0171944		0.414076	CCI-Healthy
LARP1B	PMN-MDSC	6.77523	-2.37588	0.839372	-2.83055	0.00464682		0.26868	CCI-Healthy
DIPK1A	PMN-MDSC	5.77669	-2.59369	0.995041	-2.60661	0.00914424		0.326846	CCI-Healthy
DHFR	PMN-MDSC	1417.38	-2.61918	0.827313	-3.16589	0.00154608	0.0745738	0.17137	CCI-Healthy
LDHB	PMN-MDSC	6.1575	-3.13781	0.694337	-4.51915	6.20898e-06		0.00744118	CCI-Healthy

### Sheet: CCI_v_RAP
gene	cluster_id	baseMean	logFC	lfcSE	stat	p_val	p_adj.loc	p_adj.glb	contrast
MMP8	M-MDSC	23.183	6.70965	2.26682	2.95993	0.00307707	0.989266	0.892022	CCI-RAP
DEFA3	M-MDSC	26.7259	6.55874	2.43132	2.6976	0.00698413	0.989266	0.892022	CCI-RAP
PGLYRP1	M-MDSC	10.0127	5.69034	2.09398	2.71747	0.00657832	0.989266	0.892022	CCI-RAP
CLCN1	M-MDSC	3.06673	4.89421	1.29704	3.77338	0.000161053	0.574074	0.529183	CCI-RAP
CYP4F3	M-MDSC	8.32132	4.61125	1.17705	3.91761	8.94297e-05	0.574074	0.529183	CCI-RAP
SBSPON	M-MDSC	2.64709	4.39571	1.64042	2.67962	0.00737059	0.989266	0.892022	CCI-RAP
ANXA3	M-MDSC	14.7053	4.23669	1.39383	3.03962	0.0023688	0.989266	0.892022	CCI-RAP
LCN2	M-MDSC	79.0744	4.02803	1.51868	2.65233	0.00799376	0.989266	0.892022	CCI-RAP
CST7	M-MDSC	36.1089	3.14397	1.18909	2.64402	0.00819276	0.989266	0.892022	CCI-RAP
CAMP	M-MDSC	11.8404	2.53293	0.987457	2.5651	0.0103146	0.989266	0.892022	CCI-RAP
COPZ2	M-MDSC	4.09218	2.22462	0.782708	2.84221	0.00448013	0.989266	0.892022	CCI-RAP
RARB	M-MDSC	3.38212	2.08998	1.02549	2.03803	0.0415467	0.989266	0.892022	CCI-RAP
ABCA13	M-MDSC	10.3235	2.03172	0.753753	2.69547	0.00702893	0.989266	0.892022	CCI-RAP
SLC26A8	M-MDSC	7.03195	1.98073	0.874266	2.2656	0.0234761	0.989266	0.892022	CCI-RAP
CEBPE	M-MDSC	7.70647	1.97817	0.689246	2.87005	0.00410401	0.989266	0.892022	CCI-RAP
RNASE3	M-MDSC	11.901	1.95711	0.698874	2.80038	0.00510428	0.989266	0.892022	CCI-RAP
MPO	M-MDSC	16.1171	1.91408	0.627644	3.04964	0.00229119	0.989266	0.892022	CCI-RAP
PTTG1	M-MDSC	10.5599	1.86164	0.900109	2.06824	0.0386177	0.989266	0.892022	CCI-RAP
RETN	M-MDSC	398.117	1.84653	0.866973	2.12986	0.0331835	0.989266	0.892022	CCI-RAP
E2F2	M-MDSC	15.0783	1.7335	0.678619	2.55446	0.0106353	0.989266	0.892022	CCI-RAP
MGAM	M-MDSC	13.1412	1.68187	0.739607	2.274	0.0229661	0.989266	0.892022	CCI-RAP
DHRS9	M-MDSC	9.71541	1.67187	0.741985	2.25324	0.0242441	0.989266	0.892022	CCI-RAP
PLGLB1	M-MDSC	8.0575	1.63996	0.789844	2.0763	0.0378659	0.989266	0.892022	CCI-RAP
TAF10	M-MDSC	224.782	1.62813	0.663422	2.45414	0.0141221	0.989266	0.892022	CCI-RAP
PROCR	M-MDSC	5.36469	1.57228	0.80079	1.96341	0.0495983	0.989266	0.892022	CCI-RAP
CTU1	M-MDSC	30.6888	1.56642	0.554491	2.82498	0.00472841	0.989266	0.892022	CCI-RAP
ACSS3	M-MDSC	5.51531	1.55733	0.773277	2.01394	0.0440163	0.989266	0.892022	CCI-RAP
LRRC6	M-MDSC	12.0032	1.50162	0.583613	2.57297	0.0100829	0.989266	0.892022	CCI-RAP
SEL1L3	M-MDSC	12.7085	1.46666	0.740869	1.97965	0.0477428	0.989266	0.892022	CCI-RAP
TNFSF14	M-MDSC	21.7585	1.39211	0.516857	2.69341	0.00707253	0.989266	0.892022	CCI-RAP
PFKFB2	M-MDSC	19.54	1.3589	0.533372	2.54776	0.0108416	0.989266	0.892022	CCI-RAP
MMP25	M-MDSC	27.2812	1.35585	0.683773	1.9829	0.047379	0.989266	0.892022	CCI-RAP
KCNMB4	M-MDSC	11.613	1.29576	0.635224	2.03985	0.0413654	0.989266	0.892022	CCI-RAP
ECI1	M-MDSC	54.4473	1.2784	0.532109	2.40251	0.016283	0.989266	0.892022	CCI-RAP
RNASE2	M-MDSC	284.949	1.27537	0.600335	2.12443	0.0336343	0.989266	0.892022	CCI-RAP
BRI3	M-MDSC	928.279	1.2651	0.585167	2.16194	0.0306226	0.989266	0.892022	CCI-RAP
SLAMF7	M-MDSC	14.9882	1.26004	0.536274	2.34961	0.018793	0.989266	0.892022	CCI-RAP
TRPV4	M-MDSC	9.09389	1.25669	0.558689	2.24936	0.0244897	0.989266	0.892022	CCI-RAP
ADCY4	M-MDSC	6.59037	1.18445	0.582488	2.03343	0.0420094	0.989266	0.892022	CCI-RAP
CLHC1	M-MDSC	5.66247	1.18345	0.590451	2.00432	0.0450362	0.989266	0.892022	CCI-RAP
GDPD3	M-MDSC	6.67128	1.1752	0.524117	2.24225	0.024945	0.989266	0.892022	CCI-RAP
NAPEPLD	M-MDSC	19.7688	1.13085	0.402385	2.81036	0.00494865	0.989266	0.892022	CCI-RAP
CATSPERE	M-MDSC	8.02131	1.11541	0.495685	2.25023	0.0244344	0.989266	0.892022	CCI-RAP
LCAT	M-MDSC	6.84759	1.08549	0.505683	2.14658	0.0318268	0.989266	0.892022	CCI-RAP
PPP1R35	M-MDSC	21.4075	1.04413	0.479833	2.17603	0.0295532	0.989266	0.892022	CCI-RAP
SLC25A30	M-MDSC	12.68	1.03696	0.404424	2.56405	0.0103458	0.989266	0.892022	CCI-RAP
FRAT2	M-MDSC	118.167	1.03591	0.439714	2.35588	0.0184791	0.989266	0.892022	CCI-RAP
SIGLEC15	M-MDSC	7.72956	1.02846	0.434036	2.36952	0.0178112	0.989266	0.892022	CCI-RAP
TNFSF12	M-MDSC	104.686	1.01352	0.493366	2.05429	0.0399472	0.989266	0.892022	CCI-RAP
ZDHHC14	M-MDSC	29.6192	0.956636	0.446205	2.14394	0.0320379	0.989266	0.892022	CCI-RAP
BASP1	M-MDSC	156.633	0.951111	0.445281	2.13598	0.032681	0.989266	0.892022	CCI-RAP
BCL7C	M-MDSC	78.4522	0.947015	0.419377	2.25815	0.0239364	0.989266	0.892022	CCI-RAP
ZNF775	M-MDSC	6.81853	0.94358	0.475481	1.98448	0.0472027	0.989266	0.892022	CCI-RAP
KIFBP	M-MDSC	13.965	0.940949	0.422012	2.22967	0.0257691	0.989266	0.892022	CCI-RAP
SENP3	M-MDSC	18.977	0.940631	0.438416	2.14552	0.0319111	0.989266	0.892022	CCI-RAP
NOXA1	M-MDSC	12.584	0.935337	0.426144	2.19488	0.028172	0.989266	0.892022	CCI-RAP
SECTM1	M-MDSC	119.306	0.915964	0.362295	2.52822	0.0114641	0.989266	0.892022	CCI-RAP
IGFBP7	M-MDSC	108.666	0.900566	0.403967	2.22931	0.0257934	0.989266	0.892022	CCI-RAP
NR2C2AP	M-MDSC	8.21758	0.899946	0.396214	2.27136	0.0231251	0.989266	0.892022	CCI-RAP
CMTM1	M-MDSC	28.7946	0.892998	0.417277	2.14006	0.03235	0.989266	0.892022	CCI-RAP
NAGLU	M-MDSC	20.9124	0.88484	0.41751	2.11933	0.034063	0.989266	0.892022	CCI-RAP
CTSZ	M-MDSC	650.299	0.873433	0.298337	2.92768	0.00341505	0.989266	0.892022	CCI-RAP
TSHZ3	M-MDSC	89.0299	0.873235	0.392041	2.22741	0.0259199	0.989266	0.892022	CCI-RAP
EFHD2	M-MDSC	843.046	0.868869	0.333904	2.60215	0.00926413	0.989266	0.892022	CCI-RAP
ACADS	M-MDSC	27.7037	0.855126	0.372723	2.29427	0.0217751	0.989266	0.892022	CCI-RAP
RRAGD	M-MDSC	26.4984	0.849226	0.413758	2.05247	0.0401243	0.989266	0.892022	CCI-RAP
NATD1	M-MDSC	15.3264	0.840799	0.402048	2.09129	0.0365022	0.989266	0.892022	CCI-RAP
SSH3	M-MDSC	17.7131	0.828379	0.384864	2.15239	0.0313663	0.989266	0.892022	CCI-RAP
FBXL6	M-MDSC	14.6806	0.822296	0.389927	2.10885	0.0349579	0.989266	0.892022	CCI-RAP
LRRC37B	M-MDSC	24.9058	0.819293	0.364029	2.25062	0.0244094	0.989266	0.892022	CCI-RAP
PRICKLE1	M-MDSC	49.9692	0.809792	0.371936	2.17723	0.0294632	0.989266	0.892022	CCI-RAP
CEP290	M-MDSC	26.0344	0.807059	0.317771	2.53975	0.0110933	0.989266	0.892022	CCI-RAP
PAXBP1	M-MDSC	83.5656	0.805931	0.320744	2.51269	0.0119813	0.989266	0.892022	CCI-RAP
NLRX1	M-MDSC	20.6089	0.799089	0.369194	2.16441	0.0304328	0.989266	0.892022	CCI-RAP
SRRD	M-MDSC	12.6877	0.797669	0.402072	1.9839	0.0472673	0.989266	0.892022	CCI-RAP
PINK1	M-MDSC	40.1463	0.772342	0.387248	1.99443	0.0461046	0.989266	0.892022	CCI-RAP
PDCD7	M-MDSC	52.5686	0.770694	0.369866	2.08371	0.0371864	0.989266	0.892022	CCI-RAP
SLC25A22	M-MDSC	8.35602	0.764643	0.380739	2.00831	0.0446099	0.989266	0.892022	CCI-RAP
OTULIN	M-MDSC	72.2231	0.764421	0.281918	2.7115	0.00669789	0.989266	0.892022	CCI-RAP
B3GALT4	M-MDSC	49.2259	0.76426	0.308476	2.47754	0.0132292	0.989266	0.892022	CCI-RAP
CDKN2AIP	M-MDSC	22.1322	0.75236	0.344529	2.18374	0.0289817	0.989266	0.892022	CCI-RAP
TCEANC2	M-MDSC	29.0272	0.736844	0.268981	2.73939	0.00615538	0.989266	0.892022	CCI-RAP
TMEM80	M-MDSC	30.2028	0.734061	0.354416	2.07118	0.0383416	0.989266	0.892022	CCI-RAP
DDB2	M-MDSC	32.6736	0.732516	0.370963	1.97463	0.0483099	0.989266	0.892022	CCI-RAP
OSCAR	M-MDSC	201.016	0.731747	0.341817	2.14076	0.0322937	0.989266	0.892022	CCI-RAP
ZNF780A	M-MDSC	43.384	0.730625	0.213549	3.42134	0.000623123	0.668362	0.58676	CCI-RAP
PSENEN	M-MDSC	106.893	0.726761	0.353033	2.05862	0.0395305	0.989266	0.892022	CCI-RAP
ARID3A	M-MDSC	144.151	0.715677	0.307339	2.32862	0.0198791	0.989266	0.892022	CCI-RAP
ZNF322	M-MDSC	42.4293	0.712741	0.266947	2.66997	0.00758583	0.989266	0.892022	CCI-RAP
HEMK1	M-MDSC	13.9595	0.698908	0.346881	2.01483	0.043922	0.989266	0.892022	CCI-RAP
PPP2R2D	M-MDSC	86.2025	0.695663	0.253443	2.74485	0.00605382	0.989266	0.892022	CCI-RAP
NUDT3	M-MDSC	153.886	0.694126	0.251447	2.76053	0.00577082	0.989266	0.892022	CCI-RAP
IGSF6	M-MDSC	659.053	0.692805	0.256362	2.70245	0.00688298	0.989266	0.892022	CCI-RAP
PPM1D	M-MDSC	60.3719	0.680943	0.252611	2.69562	0.00702578	0.989266	0.892022	CCI-RAP
RNF169	M-MDSC	122	0.679245	0.239247	2.8391	0.0045241	0.989266	0.892022	CCI-RAP
INTS6	M-MDSC	79.3182	0.67639	0.282586	2.39357	0.0166852	0.989266	0.892022	CCI-RAP
SULT1B1	M-MDSC	65.3242	0.675015	0.321494	2.09962	0.0357622	0.989266	0.892022	CCI-RAP
P3H1	M-MDSC	36.743	0.674	0.330935	2.03665	0.0416847	0.989266	0.892022	CCI-RAP
TFPT	M-MDSC	37.934	0.673278	0.306926	2.19362	0.0282627	0.989266	0.892022	CCI-RAP
CCDC77	M-MDSC	22.8237	0.672386	0.291343	2.30789	0.0210055	0.989266	0.892022	CCI-RAP
NRBF2	M-MDSC	114.31	0.671944	0.314665	2.13542	0.0327263	0.989266	0.892022	CCI-RAP
ZNF830	M-MDSC	31.5352	0.669463	0.296295	2.25945	0.0238555	0.989266	0.892022	CCI-RAP
SFXN5	M-MDSC	69.0578	0.666381	0.311506	2.13922	0.0324179	0.989266	0.892022	CCI-RAP
DCP1B	M-MDSC	10.4224	0.662258	0.337749	1.9608	0.0499026	0.989266	0.892022	CCI-RAP
MTO1	M-MDSC	44.5386	0.659996	0.301205	2.19118	0.0284385	0.989266	0.892022	CCI-RAP
FOXK1	M-MDSC	56.8913	0.657241	0.261444	2.51389	0.0119406	0.989266	0.892022	CCI-RAP
AP4M1	M-MDSC	17.9531	0.654501	0.309166	2.11699	0.0342609	0.989266	0.892022	CCI-RAP
URI1	M-MDSC	115.645	0.642638	0.319328	2.01247	0.0441701	0.989266	0.892022	CCI-RAP
DHTKD1	M-MDSC	32.4705	0.640452	0.278687	2.2981	0.0215558	0.989266	0.892022	CCI-RAP
TAPBPL	M-MDSC	39.8249	0.630379	0.24837	2.53807	0.0111466	0.989266	0.892022	CCI-RAP
KIF13A	M-MDSC	341.026	0.629802	0.242854	2.59334	0.00950494	0.989266	0.892022	CCI-RAP
ERP27	M-MDSC	18.807	0.62279	0.30367	2.05088	0.0402788	0.989266	0.892022	CCI-RAP
DYRK1B	M-MDSC	17.8327	0.617843	0.288492	2.14163	0.0322231	0.989266	0.892022	CCI-RAP
RSBN1L	M-MDSC	165.992	0.609837	0.260424	2.34171	0.0191955	0.989266	0.892022	CCI-RAP
ANKRD13D	M-MDSC	221.041	0.60346	0.305797	1.9734	0.0484504	0.989266	0.892022	CCI-RAP
ELMOD3	M-MDSC	46.9201	0.600105	0.259615	2.31152	0.0208044	0.989266	0.892022	CCI-RAP
TRIM56	M-MDSC	118.89	0.595268	0.265652	2.24079	0.02504	0.989266	0.892022	CCI-RAP
BRD7	M-MDSC	152.572	0.586092	0.293421	1.99744	0.0457773	0.989266	0.892022	CCI-RAP
CAMK2G	M-MDSC	77.6922	0.585362	0.245907	2.38042	0.017293	0.989266	0.892022	CCI-RAP
LRSAM1	M-MDSC	44.2068	0.580619	0.274381	2.1161	0.0343361	0.989266	0.892022	CCI-RAP
HAUS4	M-MDSC	118.686	0.579056	0.257733	2.24673	0.0246572	0.989266	0.892022	CCI-RAP
SLC22A18	M-MDSC	46.3751	0.577176	0.291348	1.98105	0.0475857	0.989266	0.892022	CCI-RAP
AKAP10	M-MDSC	135.784	0.575092	0.246417	2.33382	0.019605	0.989266	0.892022	CCI-RAP
ANKRD13A	M-MDSC	126.654	0.56488	0.209759	2.69299	0.00708139	0.989266	0.892022	CCI-RAP
CASP8AP2	M-MDSC	39.3304	0.564498	0.286958	1.96718	0.0491629	0.989266	0.892022	CCI-RAP
KLHDC10	M-MDSC	79.8586	0.56007	0.269947	2.07474	0.0380105	0.989266	0.892022	CCI-RAP
TMEM154	M-MDSC	240.078	0.537188	0.269226	1.99531	0.0460096	0.989266	0.892022	CCI-RAP
RSBN1	M-MDSC	64.612	0.5323	0.261602	2.03477	0.0418739	0.989266	0.892022	CCI-RAP
STAT5B	M-MDSC	115.96	0.531119	0.258841	2.05191	0.0401781	0.989266	0.892022	CCI-RAP
PARL	M-MDSC	174.274	0.53086	0.210997	2.51596	0.0118708	0.989266	0.892022	CCI-RAP
MARK2	M-MDSC	139.082	0.529287	0.254569	2.07915	0.0376034	0.989266	0.892022	CCI-RAP
NCEH1	M-MDSC	79.2661	0.516387	0.243129	2.12392	0.0336768	0.989266	0.892022	CCI-RAP
COQ8B	M-MDSC	31.5497	0.51408	0.24685	2.08256	0.0372911	0.989266	0.892022	CCI-RAP
PGPEP1	M-MDSC	56.4496	0.508458	0.216229	2.35148	0.0186988	0.989266	0.892022	CCI-RAP
MRPL22	M-MDSC	50.7801	0.506186	0.230597	2.19511	0.0281556	0.989266	0.892022	CCI-RAP
EDEM2	M-MDSC	64.1472	0.490981	0.222004	2.21158	0.0269954	0.989266	0.892022	CCI-RAP
CPVL	M-MDSC	821.779	0.482473	0.222953	2.16401	0.0304638	0.989266	0.892022	CCI-RAP
ZNF652	M-MDSC	179.896	0.47623	0.207734	2.2925	0.0218767	0.989266	0.892022	CCI-RAP
CELF1	M-MDSC	336.287	0.475938	0.220659	2.1569	0.0310135	0.989266	0.892022	CCI-RAP
C16orf70	M-MDSC	68.4834	0.471	0.188586	2.49754	0.0125058	0.989266	0.892022	CCI-RAP
ZMYM4	M-MDSC	163.065	0.467856	0.212812	2.19844	0.0279174	0.989266	0.892022	CCI-RAP
SLC31A1	M-MDSC	83.6558	0.463703	0.205257	2.25913	0.0238753	0.989266	0.892022	CCI-RAP
HMGCL	M-MDSC	35.8807	0.458148	0.217177	2.10956	0.0348963	0.989266	0.892022	CCI-RAP
INTS9	M-MDSC	41.3713	0.455173	0.208208	2.18614	0.0288052	0.989266	0.892022	CCI-RAP
IRAG2	M-MDSC	137.938	0.454008	0.230573	1.96904	0.0489483	0.989266	0.892022	CCI-RAP
TFCP2	M-MDSC	163.809	0.438265	0.198881	2.20365	0.0275489	0.989266	0.892022	CCI-RAP
SPAST	M-MDSC	87.8924	0.407631	0.195324	2.08694	0.0368931	0.989266	0.892022	CCI-RAP
SPOPL	M-MDSC	178.293	0.406455	0.194084	2.09422	0.03624	0.989266	0.892022	CCI-RAP
TANGO2	M-MDSC	85.738	0.392935	0.200432	1.96044	0.049944	0.989266	0.892022	CCI-RAP
SCAMP2	M-MDSC	175.822	0.357559	0.179722	1.98952	0.0466443	0.989266	0.892022	CCI-RAP
CNTLN	M-MDSC	116.899	0.322146	0.131503	2.44972	0.0142967	0.989266	0.892022	CCI-RAP
AZI2	M-MDSC	171.636	-0.316523	0.153978	-2.05564	0.0398172	0.989266	0.892022	CCI-RAP
TRA2B	M-MDSC	306.868	-0.33554	0.163129	-2.0569	0.039696	0.989266	0.892022	CCI-RAP
MAGT1	M-MDSC	86.5012	-0.347435	0.136118	-2.55246	0.0106965	0.989266	0.892022	CCI-RAP
DCTN4	M-MDSC	149.286	-0.34973	0.156971	-2.22799	0.0258814	0.989266	0.892022	CCI-RAP
RIC1	M-MDSC	212.012	-0.359713	0.181224	-1.98491	0.0471544	0.989266	0.892022	CCI-RAP
ANKLE2	M-MDSC	92.6113	-0.369417	0.178965	-2.06418	0.0390003	0.989266	0.892022	CCI-RAP
EIF2AK1	M-MDSC	128.769	-0.381749	0.187274	-2.03846	0.0415044	0.989266	0.892022	CCI-RAP
MFSD14A	M-MDSC	83.3388	-0.399871	0.189522	-2.10989	0.0348676	0.989266	0.892022	CCI-RAP
STAT3	M-MDSC	368.492	-0.40403	0.19929	-2.02734	0.0426274	0.989266	0.892022	CCI-RAP
GTPBP4	M-MDSC	65.8823	-0.406076	0.206198	-1.96935	0.0489135	0.989266	0.892022	CCI-RAP
MAPK1IP1L	M-MDSC	154.517	-0.417004	0.211019	-1.97614	0.0481384	0.989266	0.892022	CCI-RAP
CSGALNACT2	M-MDSC	319.029	-0.421787	0.208838	-2.01968	0.0434161	0.989266	0.892022	CCI-RAP
ALDH9A1	M-MDSC	84.7486	-0.425576	0.215048	-1.97898	0.0478179	0.989266	0.892022	CCI-RAP
TBK1	M-MDSC	95.4979	-0.42874	0.194856	-2.20029	0.0277862	0.989266	0.892022	CCI-RAP
FAM91A1	M-MDSC	121.708	-0.434762	0.213997	-2.03163	0.0421912	0.989266	0.892022	CCI-RAP
SRSF5	M-MDSC	522.135	-0.442632	0.225155	-1.9659	0.0493102	0.989266	0.892022	CCI-RAP
PITPNB	M-MDSC	128.056	-0.444066	0.223649	-1.98555	0.0470838	0.989266	0.892022	CCI-RAP
TBC1D15	M-MDSC	90.3557	-0.450814	0.188548	-2.39098	0.0168035	0.989266	0.892022	CCI-RAP
RLF	M-MDSC	113.012	-0.451738	0.207486	-2.1772	0.0294658	0.989266	0.892022	CCI-RAP
PRNP	M-MDSC	134.169	-0.463243	0.224936	-2.05945	0.0394514	0.989266	0.892022	CCI-RAP
FYTTD1	M-MDSC	106.346	-0.47216	0.174876	-2.69997	0.00693458	0.989266	0.892022	CCI-RAP
NDRG3	M-MDSC	57.5296	-0.478832	0.237133	-2.01925	0.0434609	0.989266	0.892022	CCI-RAP
PPIL4	M-MDSC	98.2885	-0.48312	0.245902	-1.96469	0.0494501	0.989266	0.892022	CCI-RAP
PURB	M-MDSC	43.1593	-0.484476	0.224272	-2.16022	0.0307556	0.989266	0.892022	CCI-RAP
LGALS8	M-MDSC	136.107	-0.486617	0.220295	-2.20894	0.0271789	0.989266	0.892022	CCI-RAP
CNST	M-MDSC	70.7707	-0.48998	0.214755	-2.28158	0.0225141	0.989266	0.892022	CCI-RAP
TLR2	M-MDSC	550.626	-0.490373	0.21819	-2.24746	0.0246106	0.989266	0.892022	CCI-RAP
FAM234A	M-MDSC	39.4637	-0.491956	0.237815	-2.06865	0.0385791	0.989266	0.892022	CCI-RAP
SF1	M-MDSC	384.761	-0.504065	0.215037	-2.34409	0.0190737	0.989266	0.892022	CCI-RAP
MAPK8	M-MDSC	91.1972	-0.50891	0.253305	-2.00908	0.0445287	0.989266	0.892022	CCI-RAP
PSMD5	M-MDSC	51.8898	-0.519235	0.249232	-2.08334	0.0372201	0.989266	0.892022	CCI-RAP
SREBF2	M-MDSC	155.754	-0.529111	0.263793	-2.00578	0.0448792	0.989266	0.892022	CCI-RAP
MARCHF6	M-MDSC	146.22	-0.531405	0.266656	-1.99285	0.0462777	0.989266	0.892022	CCI-RAP
MAT2A	M-MDSC	124.99	-0.542518	0.242056	-2.24129	0.025007	0.989266	0.892022	CCI-RAP
ATP1A1	M-MDSC	234.053	-0.552565	0.241084	-2.292	0.0219057	0.989266	0.892022	CCI-RAP
UBAC2	M-MDSC	293.007	-0.557736	0.153749	-3.62756	0.000286112	0.574074	0.529183	CCI-RAP
CHKA	M-MDSC	51.0158	-0.573598	0.201736	-2.84331	0.00446481	0.989266	0.892022	CCI-RAP
SPATA1	M-MDSC	13.2447	-0.583864	0.293102	-1.99201	0.0463696	0.989266	0.892022	CCI-RAP
NSUN4	M-MDSC	33.4403	-0.586388	0.242475	-2.41834	0.0155915	0.989266	0.892022	CCI-RAP
UBAP1	M-MDSC	213.752	-0.591708	0.280566	-2.10898	0.0349465	0.989266	0.892022	CCI-RAP
MAPKAPK2	M-MDSC	96.5287	-0.59215	0.285629	-2.07314	0.0381592	0.989266	0.892022	CCI-RAP
KIF2A	M-MDSC	174.588	-0.592638	0.283375	-2.09135	0.0364964	0.989266	0.892022	CCI-RAP
LYRM1	M-MDSC	36.016	-0.5952	0.293794	-2.02591	0.042774	0.989266	0.892022	CCI-RAP
SMC5	M-MDSC	152.029	-0.599993	0.264837	-2.26552	0.0234807	0.989266	0.892022	CCI-RAP
FAM20B	M-MDSC	41.3989	-0.600772	0.170933	-3.51467	0.000440294	0.590324	0.580439	CCI-RAP
BCLAF1	M-MDSC	316.834	-0.605869	0.296738	-2.04177	0.0411748	0.989266	0.892022	CCI-RAP
MORF4L2	M-MDSC	86.9342	-0.60627	0.242177	-2.50341	0.0123002	0.989266	0.892022	CCI-RAP
SIN3A	M-MDSC	81.3243	-0.606272	0.281157	-2.15635	0.0310567	0.989266	0.892022	CCI-RAP
CBLL1	M-MDSC	48.1299	-0.608913	0.258336	-2.35706	0.0184203	0.989266	0.892022	CCI-RAP
TWF1	M-MDSC	39.2334	-0.620732	0.272444	-2.27838	0.0227039	0.989266	0.892022	CCI-RAP
STRADB	M-MDSC	24.1371	-0.620779	0.265637	-2.33695	0.019442	0.989266	0.892022	CCI-RAP
MGAT5	M-MDSC	118.787	-0.625847	0.28507	-2.19541	0.0281339	0.989266	0.892022	CCI-RAP
PCBD2	M-MDSC	99.2385	-0.626511	0.231827	-2.7025	0.00688209	0.989266	0.892022	CCI-RAP
NR1H2	M-MDSC	137.244	-0.630088	0.312493	-2.01632	0.0437662	0.989266	0.892022	CCI-RAP
USP9X	M-MDSC	228.514	-0.630634	0.284237	-2.21869	0.0265077	0.989266	0.892022	CCI-RAP
PSME4	M-MDSC	102.168	-0.631437	0.189553	-3.33119	0.000864769	0.843229	0.760017	CCI-RAP
ARFGAP3	M-MDSC	126.274	-0.633148	0.257692	-2.457	0.0140105	0.989266	0.892022	CCI-RAP
RAP2C	M-MDSC	62.515	-0.638103	0.320965	-1.98808	0.0468028	0.989266	0.892022	CCI-RAP
POLG	M-MDSC	67.5425	-0.652008	0.295299	-2.20796	0.027247	0.989266	0.892022	CCI-RAP
KBTBD2	M-MDSC	83.7141	-0.659294	0.233452	-2.82411	0.00474121	0.989266	0.892022	CCI-RAP
SMYD2	M-MDSC	25.2934	-0.666782	0.311139	-2.14303	0.0321105	0.989266	0.892022	CCI-RAP
RLIM	M-MDSC	104.105	-0.667575	0.330359	-2.02075	0.0433053	0.989266	0.892022	CCI-RAP
MRS2	M-MDSC	31.1702	-0.670919	0.319984	-2.09672	0.036018	0.989266	0.892022	CCI-RAP
XPNPEP1	M-MDSC	72.818	-0.672808	0.264601	-2.54273	0.010999	0.989266	0.892022	CCI-RAP
CDC42BPB	M-MDSC	53.5321	-0.676505	0.334791	-2.02068	0.043313	0.989266	0.892022	CCI-RAP
ELL2	M-MDSC	50.1192	-0.682168	0.211837	-3.22025	0.00128078	0.96228	0.834352	CCI-RAP
APLF	M-MDSC	21.9814	-0.685323	0.292296	-2.34462	0.0190463	0.989266	0.892022	CCI-RAP
SLC25A33	M-MDSC	36.1336	-0.686915	0.337945	-2.03262	0.0420908	0.989266	0.892022	CCI-RAP
NMD3	M-MDSC	54.3687	-0.69025	0.339187	-2.03501	0.0418496	0.989266	0.892022	CCI-RAP
NUP98	M-MDSC	179.338	-0.700753	0.354967	-1.97414	0.0483664	0.989266	0.892022	CCI-RAP
HLX	M-MDSC	69.3697	-0.701185	0.315217	-2.22445	0.0261179	0.989266	0.892022	CCI-RAP
SPRYD4	M-MDSC	14.2564	-0.702781	0.340258	-2.06544	0.0388817	0.989266	0.892022	CCI-RAP
PEPD	M-MDSC	190.535	-0.716914	0.298117	-2.4048	0.0161812	0.989266	0.892022	CCI-RAP
ACSL3	M-MDSC	324.141	-0.741007	0.373215	-1.98547	0.047092	0.989266	0.892022	CCI-RAP
RAP2B	M-MDSC	173.78	-0.741904	0.324208	-2.28836	0.0221165	0.989266	0.892022	CCI-RAP
HSP90AB1	M-MDSC	809.562	-0.748111	0.377653	-1.98095	0.0475971	0.989266	0.892022	CCI-RAP
ZNF664	M-MDSC	21.9828	-0.74931	0.379861	-1.97259	0.0485424	0.989266	0.892022	CCI-RAP
TCEAL1	M-MDSC	11.4962	-0.751198	0.38241	-1.96438	0.0494859	0.989266	0.892022	CCI-RAP
ZNF496	M-MDSC	16.6712	-0.75826	0.379718	-1.99691	0.0458355	0.989266	0.892022	CCI-RAP
PPP1R15B	M-MDSC	79.8859	-0.760839	0.302696	-2.51354	0.0119525	0.989266	0.892022	CCI-RAP
ECE1	M-MDSC	130.901	-0.767116	0.381601	-2.01026	0.044404	0.989266	0.892022	CCI-RAP
MIDN	M-MDSC	200.597	-0.772467	0.367045	-2.10456	0.0353296	0.989266	0.892022	CCI-RAP
GNB5	M-MDSC	12.8717	-0.775988	0.393378	-1.97262	0.0485384	0.989266	0.892022	CCI-RAP
LANCL2	M-MDSC	36.6517	-0.779126	0.342286	-2.27624	0.0228314	0.989266	0.892022	CCI-RAP
KBTBD4	M-MDSC	13.3765	-0.779415	0.341031	-2.28547	0.0222855	0.989266	0.892022	CCI-RAP
PPP1CB	M-MDSC	394.499	-0.784957	0.333053	-2.35686	0.0184304	0.989266	0.892022	CCI-RAP
EFHC2	M-MDSC	29.3714	-0.789055	0.386357	-2.0423	0.0411221	0.989266	0.892022	CCI-RAP
MAD1L1	M-MDSC	154.85	-0.7962	0.364003	-2.18734	0.0287174	0.989266	0.892022	CCI-RAP
MMAA	M-MDSC	12.4517	-0.802285	0.332704	-2.4114	0.0158912	0.989266	0.892022	CCI-RAP
FBXO31	M-MDSC	18.1836	-0.804137	0.388885	-2.0678	0.0386586	0.989266	0.892022	CCI-RAP
GNA15	M-MDSC	145.856	-0.804445	0.393938	-2.04206	0.0411453	0.989266	0.892022	CCI-RAP
ARID5A	M-MDSC	49.3557	-0.809887	0.28763	-2.81572	0.00486674	0.989266	0.892022	CCI-RAP
MEX3C	M-MDSC	17.9081	-0.819181	0.352629	-2.32307	0.0201756	0.989266	0.892022	CCI-RAP
KLF4	M-MDSC	191.905	-0.825534	0.380051	-2.17217	0.0298431	0.989266	0.892022	CCI-RAP
VHL	M-MDSC	124.385	-0.825678	0.380981	-2.16724	0.0302165	0.989266	0.892022	CCI-RAP
PNPT1	M-MDSC	38.9423	-0.827322	0.399469	-2.07106	0.0383536	0.989266	0.892022	CCI-RAP
EAF1	M-MDSC	81.4454	-0.832904	0.373911	-2.22755	0.0259107	0.989266	0.892022	CCI-RAP
SMU1	M-MDSC	154.146	-0.839994	0.37331	-2.25013	0.024441	0.989266	0.892022	CCI-RAP
SRSF6	M-MDSC	156.434	-0.847898	0.429397	-1.97463	0.0483106	0.989266	0.892022	CCI-RAP
CTC1	M-MDSC	28.3214	-0.853568	0.40015	-2.13312	0.0329148	0.989266	0.892022	CCI-RAP
AZIN1	M-MDSC	176.144	-0.855214	0.374782	-2.2819	0.0224954	0.989266	0.892022	CCI-RAP
DSE	M-MDSC	189.342	-0.864392	0.310562	-2.78332	0.00538061	0.989266	0.892022	CCI-RAP
TNFRSF10D	M-MDSC	32.4095	-0.873947	0.359388	-2.43177	0.0150253	0.989266	0.892022	CCI-RAP
VCL	M-MDSC	333.915	-0.880568	0.351178	-2.50747	0.01216	0.989266	0.892022	CCI-RAP
SERPINB9	M-MDSC	159.556	-0.886127	0.40434	-2.19154	0.0284127	0.989266	0.892022	CCI-RAP
FLVCR2	M-MDSC	110.643	-0.886477	0.308136	-2.8769	0.00401606	0.989266	0.892022	CCI-RAP
DNM3	M-MDSC	12.1858	-0.90178	0.434729	-2.07435	0.038047	0.989266	0.892022	CCI-RAP
CHSY1	M-MDSC	77.5571	-0.905643	0.275278	-3.28992	0.00100217	0.874701	0.822111	CCI-RAP
PPRC1	M-MDSC	28.6697	-0.922368	0.431653	-2.13683	0.0326122	0.989266	0.892022	CCI-RAP
SLC25A25	M-MDSC	45.9361	-0.927072	0.356468	-2.60071	0.00930298	0.989266	0.892022	CCI-RAP
LDLRAP1	M-MDSC	22.144	-0.93144	0.311322	-2.99188	0.00277261	0.989266	0.892022	CCI-RAP
CD300E	M-MDSC	464.221	-0.94099	0.444882	-2.11514	0.0344176	0.989266	0.892022	CCI-RAP
MTSS1	M-MDSC	265.23	-0.947892	0.37731	-2.51224	0.0119969	0.989266	0.892022	CCI-RAP
KLHDC2	M-MDSC	47.9306	-0.949165	0.333662	-2.84469	0.00444547	0.989266	0.892022	CCI-RAP
TFRC	M-MDSC	55.5585	-0.954759	0.345866	-2.76049	0.00577156	0.989266	0.892022	CCI-RAP
SF3B3	M-MDSC	105.439	-0.959119	0.485279	-1.97643	0.0481064	0.989266	0.892022	CCI-RAP
FYCO1	M-MDSC	43.04	-0.967467	0.437613	-2.21078	0.0270509	0.989266	0.892022	CCI-RAP
SPDYA	M-MDSC	66.5198	-0.969796	0.434537	-2.23179	0.0256287	0.989266	0.892022	CCI-RAP
GNE	M-MDSC	25.4335	-0.975897	0.324745	-3.00512	0.00265473	0.989266	0.892022	CCI-RAP
PRKCH	M-MDSC	59.3293	-0.976062	0.3759	-2.5966	0.00941509	0.989266	0.892022	CCI-RAP
INSIG1	M-MDSC	84.7607	-0.977653	0.407419	-2.39962	0.0164119	0.989266	0.892022	CCI-RAP
TP53BP1	M-MDSC	31.9519	-0.985424	0.435327	-2.26364	0.0235963	0.989266	0.892022	CCI-RAP
CCR1	M-MDSC	251.102	-0.988982	0.338657	-2.92031	0.00349684	0.989266	0.892022	CCI-RAP
H1-3	M-MDSC	81.3339	-0.989054	0.42883	-2.3064	0.0210883	0.989266	0.892022	CCI-RAP
GOT2	M-MDSC	35.0392	-0.992613	0.389563	-2.54802	0.0108337	0.989266	0.892022	CCI-RAP
APP	M-MDSC	350.558	-1.00358	0.500263	-2.00612	0.044844	0.989266	0.892022	CCI-RAP
AHDC1	M-MDSC	15.632	-1.02557	0.50469	-2.03208	0.0421451	0.989266	0.892022	CCI-RAP
STON2	M-MDSC	15.9223	-1.03674	0.400415	-2.58917	0.00962074	0.989266	0.892022	CCI-RAP
KLF9	M-MDSC	43.2576	-1.04083	0.421021	-2.47215	0.0134303	0.989266	0.892022	CCI-RAP
DTD2	M-MDSC	27.3414	-1.04168	0.527947	-1.97308	0.0484869	0.989266	0.892022	CCI-RAP
CD7	M-MDSC	11.4852	-1.04692	0.506857	-2.06552	0.0388738	0.989266	0.892022	CCI-RAP
MTMR11	M-MDSC	95.678	-1.0501	0.375552	-2.79615	0.00517159	0.989266	0.892022	CCI-RAP
RASA3	M-MDSC	142.07	-1.05443	0.493356	-2.13726	0.0325765	0.989266	0.892022	CCI-RAP
PIM1	M-MDSC	102.551	-1.0626	0.455517	-2.33273	0.0196622	0.989266	0.892022	CCI-RAP
SLC38A1	M-MDSC	10.9927	-1.06931	0.438858	-2.43657	0.0148274	0.989266	0.892022	CCI-RAP
MUL1	M-MDSC	23.7482	-1.06954	0.54459	-1.96394	0.0495368	0.989266	0.892022	CCI-RAP
EIF3C	M-MDSC	23.2427	-1.09166	0.524072	-2.08304	0.0372477	0.989266	0.892022	CCI-RAP
LDLR	M-MDSC	81.3004	-1.09327	0.49711	-2.19925	0.0278599	0.989266	0.892022	CCI-RAP
B3GNT5	M-MDSC	48.9643	-1.1004	0.549396	-2.00293	0.0451844	0.989266	0.892022	CCI-RAP
RYR1	M-MDSC	6.98027	-1.11138	0.497027	-2.23604	0.0253488	0.989266	0.892022	CCI-RAP
MTBP	M-MDSC	7.9569	-1.11555	0.539959	-2.066	0.0388286	0.989266	0.892022	CCI-RAP
ZBTB5	M-MDSC	12.1976	-1.13207	0.575843	-1.96593	0.0493063	0.989266	0.892022	CCI-RAP
HNRNPU	M-MDSC	1212.04	-1.14366	0.556141	-2.05642	0.039742	0.989266	0.892022	CCI-RAP
DDHD2	M-MDSC	28.5019	-1.14596	0.577895	-1.98299	0.0473689	0.989266	0.892022	CCI-RAP
CDKN1A	M-MDSC	116.967	-1.15649	0.545741	-2.11912	0.0340807	0.989266	0.892022	CCI-RAP
SLC1A4	M-MDSC	9.06575	-1.17968	0.464714	-2.5385	0.0111328	0.989266	0.892022	CCI-RAP
NFIL3	M-MDSC	87.9053	-1.19059	0.478608	-2.48762	0.0128601	0.989266	0.892022	CCI-RAP
PPP2R2B	M-MDSC	7.51566	-1.19547	0.588463	-2.03151	0.0422034	0.989266	0.892022	CCI-RAP
PRR16	M-MDSC	19.4967	-1.20505	0.466051	-2.58566	0.00971918	0.989266	0.892022	CCI-RAP
TAF4B	M-MDSC	8.31233	-1.20597	0.593088	-2.03338	0.0420141	0.989266	0.892022	CCI-RAP
ZNHIT6	M-MDSC	33.2278	-1.22943	0.486401	-2.5276	0.0114845	0.989266	0.892022	CCI-RAP
TPRG1	M-MDSC	29.407	-1.23661	0.446811	-2.76764	0.00564639	0.989266	0.892022	CCI-RAP
NXT1	M-MDSC	45.3999	-1.24261	0.361253	-3.43973	0.000582287	0.668362	0.58676	CCI-RAP
TMEM88	M-MDSC	3.19655	-1.26217	0.584113	-2.16083	0.0307082	0.989266	0.892022	CCI-RAP
ZBTB16	M-MDSC	98.9807	-1.2785	0.650149	-1.96647	0.0492438	0.989266	0.892022	CCI-RAP
ZFP36	M-MDSC	1245.03	-1.28034	0.538873	-2.37596	0.0175031	0.989266	0.892022	CCI-RAP
CYP2S1	M-MDSC	23.2375	-1.29047	0.518762	-2.4876	0.0128609	0.989266	0.892022	CCI-RAP
EDA	M-MDSC	10.3436	-1.29595	0.547036	-2.36903	0.0178347	0.989266	0.892022	CCI-RAP
SOX6	M-MDSC	37.4065	-1.30471	0.546022	-2.38948	0.0168724	0.989266	0.892022	CCI-RAP
GZF1	M-MDSC	39.668	-1.30689	0.629537	-2.07595	0.0378981	0.989266	0.892022	CCI-RAP
CRACD	M-MDSC	10.2558	-1.31387	0.520729	-2.52313	0.0116316	0.989266	0.892022	CCI-RAP
TRIB1	M-MDSC	95.1673	-1.31907	0.49816	-2.64789	0.00809969	0.989266	0.892022	CCI-RAP
PLK3	M-MDSC	80.2237	-1.3194	0.625105	-2.11068	0.0347999	0.989266	0.892022	CCI-RAP
IL1RAP	M-MDSC	106.817	-1.32078	0.515722	-2.56102	0.0104364	0.989266	0.892022	CCI-RAP
OTUD1	M-MDSC	56.6419	-1.33095	0.629118	-2.11558	0.0343809	0.989266	0.892022	CCI-RAP
LARP1B	M-MDSC	182.625	-1.33653	0.660935	-2.02218	0.0431577	0.989266	0.892022	CCI-RAP
ITM2C	M-MDSC	5.17048	-1.33703	0.588991	-2.27004	0.023205	0.989266	0.892022	CCI-RAP
NUMA1	M-MDSC	207.212	-1.34598	0.592789	-2.27059	0.023172	0.989266	0.892022	CCI-RAP
KLF10	M-MDSC	347.507	-1.34936	0.557101	-2.42211	0.0154309	0.989266	0.892022	CCI-RAP
SLC22A16	M-MDSC	20.848	-1.37994	0.57437	-2.40254	0.0162818	0.989266	0.892022	CCI-RAP
DYNC2H1	M-MDSC	56.9338	-1.40455	0.663813	-2.11588	0.0343549	0.989266	0.892022	CCI-RAP
SGK1	M-MDSC	304.699	-1.40922	0.584965	-2.40906	0.0159936	0.989266	0.892022	CCI-RAP
BCL7A	M-MDSC	4.00364	-1.42315	0.713617	-1.99428	0.0461215	0.989266	0.892022	CCI-RAP
NFKBIZ	M-MDSC	605.647	-1.43524	0.664778	-2.15898	0.0308518	0.989266	0.892022	CCI-RAP
MTA2	M-MDSC	91.8739	-1.44235	0.710236	-2.0308	0.0422748	0.989266	0.892022	CCI-RAP
CLEC1B	M-MDSC	16.117	-1.44957	0.609844	-2.37696	0.0174561	0.989266	0.892022	CCI-RAP
TSPYL1	M-MDSC	122.649	-1.47013	0.666156	-2.20689	0.0273216	0.989266	0.892022	CCI-RAP
STMN3	M-MDSC	9.4719	-1.47628	0.751362	-1.9648	0.0494373	0.989266	0.892022	CCI-RAP
JHY	M-MDSC	6.67547	-1.48062	0.584415	-2.53352	0.0112925	0.989266	0.892022	CCI-RAP
IER3	M-MDSC	330.868	-1.52537	0.622309	-2.45115	0.01424	0.989266	0.892022	CCI-RAP
IRAK2	M-MDSC	17.716	-1.52766	0.683914	-2.23371	0.0255023	0.989266	0.892022	CCI-RAP
CD247	M-MDSC	7.29261	-1.53462	0.662922	-2.31493	0.020617	0.989266	0.892022	CCI-RAP
NET1	M-MDSC	7.69389	-1.55897	0.718535	-2.16966	0.0300329	0.989266	0.892022	CCI-RAP
SRGAP1	M-MDSC	46.2678	-1.56835	0.43594	-3.59763	0.00032113	0.574074	0.529183	CCI-RAP
PNMA1	M-MDSC	12.2034	-1.58888	0.643837	-2.46782	0.0135937	0.989266	0.892022	CCI-RAP
SDC4	M-MDSC	18.6632	-1.58978	0.686079	-2.3172	0.0204928	0.989266	0.892022	CCI-RAP
CSRNP1	M-MDSC	72.9641	-1.60114	0.750687	-2.1329	0.0329329	0.989266	0.892022	CCI-RAP
FCMR	M-MDSC	5.40928	-1.61382	0.759603	-2.12456	0.0336232	0.989266	0.892022	CCI-RAP
RUNDC3B	M-MDSC	12.7757	-1.62069	0.783603	-2.06826	0.0386156	0.989266	0.892022	CCI-RAP
AEN	M-MDSC	5.59188	-1.6269	0.507447	-3.20605	0.00134572	0.96228	0.834352	CCI-RAP
H4-16	M-MDSC	4.8599	-1.66166	0.655064	-2.53663	0.0111925	0.989266	0.892022	CCI-RAP
BTG2	M-MDSC	370.724	-1.66173	0.570474	-2.91289	0.00358097	0.989266	0.892022	CCI-RAP
DIPK1A	M-MDSC	214.68	-1.67313	0.74191	-2.25517	0.0241229	0.989266	0.892022	CCI-RAP
CRYZ	M-MDSC	9.79722	-1.68121	0.688648	-2.44133	0.0146334	0.989266	0.892022	CCI-RAP
MLC1	M-MDSC	5.39836	-1.68194	0.78164	-2.15181	0.031412	0.989266	0.892022	CCI-RAP
STAT4	M-MDSC	4.21408	-1.68928	0.79021	-2.13777	0.0325357	0.989266	0.892022	CCI-RAP
BHLHE40	M-MDSC	71.2126	-1.69139	0.672531	-2.51497	0.0119043	0.989266	0.892022	CCI-RAP
INCENP	M-MDSC	27.3136	-1.693	0.816038	-2.07466	0.0380178	0.989266	0.892022	CCI-RAP
H1-4	M-MDSC	380.504	-1.71239	0.675475	-2.53509	0.0112419	0.989266	0.892022	CCI-RAP
DDO	M-MDSC	5.87375	-1.73616	0.795333	-2.18294	0.0290402	0.989266	0.892022	CCI-RAP
MDC1	M-MDSC	13.5138	-1.74797	0.756912	-2.30935	0.0209244	0.989266	0.892022	CCI-RAP
BCL11B	M-MDSC	5.38288	-1.75676	0.854123	-2.0568	0.0397058	0.989266	0.892022	CCI-RAP
ABLIM3	M-MDSC	6.10061	-1.76692	0.782888	-2.25693	0.0240125	0.989266	0.892022	CCI-RAP
RSAD2	M-MDSC	25.1401	-1.77228	0.678638	-2.61153	0.00901387	0.989266	0.892022	CCI-RAP
CMPK2	M-MDSC	26.1438	-1.78773	0.722009	-2.47606	0.0132843	0.989266	0.892022	CCI-RAP
PFAS	M-MDSC	8.4374	-1.79227	0.80951	-2.21402	0.0268274	0.989266	0.892022	CCI-RAP
ITGA6	M-MDSC	3.88964	-1.80941	0.629508	-2.87433	0.00404889	0.989266	0.892022	CCI-RAP
H4C8	M-MDSC	21.3287	-1.81476	0.643541	-2.81996	0.00480303	0.989266	0.892022	CCI-RAP
SOCS3	M-MDSC	195.158	-1.85178	0.696194	-2.65987	0.0078172	0.989266	0.892022	CCI-RAP
EHD3	M-MDSC	8.75802	-1.8755	0.572837	-3.27406	0.00106014	0.874701	0.822111	CCI-RAP
DNER	M-MDSC	7.82436	-1.90021	0.757399	-2.50886	0.012112	0.989266	0.892022	CCI-RAP
DHFR	M-MDSC	42991.6	-1.90508	0.954957	-1.99494	0.0460491	0.989266	0.892022	CCI-RAP
SMIM35	M-MDSC	6.98967	-1.93721	0.876389	-2.21044	0.0270747	0.989266	0.892022	CCI-RAP
PTGS2	M-MDSC	57.978	-1.94657	0.828808	-2.34863	0.0188425	0.989266	0.892022	CCI-RAP
GPC3	M-MDSC	23.7341	-1.95766	0.769185	-2.5451	0.0109245	0.989266	0.892022	CCI-RAP
SLC41A1	M-MDSC	3.28043	-1.96582	0.749235	-2.62377	0.00869618	0.989266	0.892022	CCI-RAP
GADD45B	M-MDSC	167.539	-1.99664	0.537617	-3.71388	0.000204107	0.574074	0.529183	CCI-RAP
TRBC1	M-MDSC	4.45898	-2.00651	0.808979	-2.4803	0.0131271	0.989266	0.892022	CCI-RAP
TMEM52B	M-MDSC	3.73268	-2.03539	0.709586	-2.86842	0.00412524	0.989266	0.892022	CCI-RAP
TCF7	M-MDSC	6.60981	-2.04565	0.762814	-2.68171	0.00732464	0.989266	0.892022	CCI-RAP
IL7R	M-MDSC	20.1135	-2.10653	0.936367	-2.24969	0.0244686	0.989266	0.892022	CCI-RAP
SLC9B2	M-MDSC	4.01465	-2.12128	0.884036	-2.39955	0.0164154	0.989266	0.892022	CCI-RAP
TNF	M-MDSC	99.7585	-2.21011	1.07649	-2.05308	0.0400648	0.989266	0.892022	CCI-RAP
AREG	M-MDSC	20.0136	-2.26059	1.14015	-1.98272	0.047399	0.989266	0.892022	CCI-RAP
DAAM2	M-MDSC	6.82273	-2.29727	1.03347	-2.22287	0.0262248	0.989266	0.892022	CCI-RAP
IFI44L	M-MDSC	65.7884	-2.34218	1.10317	-2.12313	0.0337427	0.989266	0.892022	CCI-RAP
DDIT4	M-MDSC	113.606	-2.37936	1.15751	-2.05559	0.039822	0.989266	0.892022	CCI-RAP
SPOCK2	M-MDSC	8.06875	-2.40349	1.18029	-2.03635	0.0417155	0.989266	0.892022	CCI-RAP
FLT1	M-MDSC	6.91765	-2.40937	1.15356	-2.08865	0.0367395	0.989266	0.892022	CCI-RAP
ALOX15B	M-MDSC	14.7569	-2.44474	0.912501	-2.67917	0.00738057	0.989266	0.892022	CCI-RAP
EGR3	M-MDSC	8.95448	-2.69545	1.22787	-2.19522	0.0281478	0.989266	0.892022	CCI-RAP
GATD3A	M-MDSC	17.9398	-2.74809	0.78009	-3.52278	0.000427038	0.590324	0.580439	CCI-RAP
DTHD1	M-MDSC	3.94211	-2.91258	1.21138	-2.40436	0.016201	0.989266	0.892022	CCI-RAP
CD69	M-MDSC	7.16179	-2.99257	0.82415	-3.6311	0.000282215	0.574074	0.529183	CCI-RAP
ANKRD1	M-MDSC	3.45638	-3.268	1.29306	-2.52734	0.0114929	0.989266	0.892022	CCI-RAP
PLCG1	M-MDSC	4.88478	-3.30147	1.12934	-2.92337	0.00346264	0.989266	0.892022	CCI-RAP
CYP4F3	PMN-MDSC	5.63767	5.99694	2.17375	2.7588	0.00580144	0.374908	0.892022	CCI-RAP
PGLYRP1	PMN-MDSC	6.24854	5.98753	1.90222	3.14765	0.00164587	0.374908	0.880403	CCI-RAP
LCN2	PMN-MDSC	47.084	5.63394	2.07637	2.71335	0.00666057	0.374908	0.892022	CCI-RAP
ADGRG3	PMN-MDSC	3.19859	4.99656	1.54556	3.23285	0.00122562	0.374908	0.834352	CCI-RAP
SLC45A4	PMN-MDSC	6.62447	4.02166	1.47545	2.72571	0.00641638	0.374908	0.892022	CCI-RAP
RETN	PMN-MDSC	39.5417	3.88514	1.31542	2.95354	0.00314154	0.374908	0.892022	CCI-RAP
CAMK1D	PMN-MDSC	27.7072	3.39865	0.97491	3.48612	0.000490085	0.330371	0.58676	CCI-RAP
PIGB	PMN-MDSC	2.49966	3.27423	1.2488	2.62191	0.00874376	0.374908	0.892022	CCI-RAP
ZEB1	PMN-MDSC	3.98955	3.24992	1.35687	2.39515	0.0166137	0.3764	0.892022	CCI-RAP
BPI	PMN-MDSC	4.20086	3.16118	1.38459	2.28312	0.0224232	0.384453	0.892022	CCI-RAP
XPO5	PMN-MDSC	20.0851	3.1194	1.33749	2.33228	0.0196859	0.381353	0.892022	CCI-RAP
MMP25	PMN-MDSC	4.85218	3.00616	1.25951	2.38677	0.0169973	0.3764	0.892022	CCI-RAP
CYSTM1	PMN-MDSC	9.408	2.91903	0.928601	3.14347	0.00166958	0.374908	0.880403	CCI-RAP
TMCC3	PMN-MDSC	12.2547	2.88003	1.02637	2.80603	0.00501554	0.374908	0.892022	CCI-RAP
INTS6	PMN-MDSC	3.25026	2.85889	0.985265	2.90165	0.00371204	0.374908	0.892022	CCI-RAP
TRPM6	PMN-MDSC	3.65925	2.82553	1.24648	2.26681	0.0234019	0.384453	0.892022	CCI-RAP
RFX4	PMN-MDSC	4.3188	2.70752	1.23785	2.18727	0.0287225	0.384453	0.892022	CCI-RAP
REPS2	PMN-MDSC	4.28257	2.69032	1.15622	2.32683	0.0199743	0.383412	0.892022	CCI-RAP
PADI4	PMN-MDSC	13.1792	2.63414	0.895911	2.94018	0.00328024	0.374908	0.892022	CCI-RAP
RPS6KA5	PMN-MDSC	8.67919	2.51444	1.00182	2.50987	0.0120776	0.374908	0.892022	CCI-RAP
SLC26A3	PMN-MDSC	86.9801	2.40999	1.22177	1.97254	0.0485483	0.422312	0.892022	CCI-RAP
S100A8	PMN-MDSC	2558.7	2.35685	0.884121	2.66576	0.00768145	0.374908	0.892022	CCI-RAP
SRPK1	PMN-MDSC	7.82204	2.34922	0.84488	2.78054	0.0054269	0.374908	0.892022	CCI-RAP
CAMK2G	PMN-MDSC	5.27383	2.31715	1.01825	2.27562	0.0228687	0.384453	0.892022	CCI-RAP
CXCR4	PMN-MDSC	4.53592	2.26764	0.896602	2.52915	0.0114341	0.374908	0.892022	CCI-RAP
RNF24	PMN-MDSC	24.0025	2.23863	0.860985	2.60008	0.00932022	0.374908	0.892022	CCI-RAP
NIBAN1	PMN-MDSC	28.8931	2.20895	0.980734	2.25234	0.0243008	0.384453	0.892022	CCI-RAP
TECPR2	PMN-MDSC	8.32721	2.16917	0.902549	2.40338	0.0162444	0.3764	0.892022	CCI-RAP
TMCC1	PMN-MDSC	14.5002	2.16456	0.891051	2.42922	0.0151314	0.3764	0.892022	CCI-RAP
XPO6	PMN-MDSC	20.5869	2.14419	1.04628	2.04934	0.040429	0.398891	0.892022	CCI-RAP
PPM1H	PMN-MDSC	4.8032	2.08067	0.992424	2.09655	0.0360332	0.396496	0.892022	CCI-RAP
SYNE1	PMN-MDSC	13.7573	2.07439	0.849827	2.44096	0.0146484	0.374908	0.892022	CCI-RAP
UGCG	PMN-MDSC	4.33871	2.06424	1.00658	2.05074	0.040292	0.398891	0.892022	CCI-RAP
SORL1	PMN-MDSC	35.9385	2.01658	0.694324	2.90438	0.00367987	0.374908	0.892022	CCI-RAP
LPCAT2	PMN-MDSC	9.07844	1.94632	0.856504	2.2724	0.0230625	0.384453	0.892022	CCI-RAP
EXOC6	PMN-MDSC	8.19616	1.92904	0.721636	2.67315	0.0075143	0.374908	0.892022	CCI-RAP
FAR2	PMN-MDSC	8.82591	1.92596	0.746109	2.58133	0.00984194	0.374908	0.892022	CCI-RAP
PYGL	PMN-MDSC	14.7816	1.92469	0.78207	2.46102	0.0138543	0.374908	0.892022	CCI-RAP
ARHGAP25	PMN-MDSC	12.3679	1.89442	0.70095	2.70265	0.00687893	0.374908	0.892022	CCI-RAP
RNF145	PMN-MDSC	8.00983	1.88994	0.75644	2.49847	0.0124732	0.374908	0.892022	CCI-RAP
MAPK14	PMN-MDSC	24.1405	1.87396	0.744996	2.5154	0.0118899	0.374908	0.892022	CCI-RAP
MAP2K4	PMN-MDSC	6.06614	1.86321	0.799045	2.33179	0.0197118	0.381353	0.892022	CCI-RAP
DPEP2	PMN-MDSC	7.04734	1.84703	0.858066	2.15255	0.0313537	0.393041	0.892022	CCI-RAP
LITAF	PMN-MDSC	36.3639	1.81063	0.868761	2.08415	0.0371466	0.396496	0.892022	CCI-RAP
PIK3CD	PMN-MDSC	14.0138	1.80732	0.605534	2.98466	0.00283892	0.374908	0.892022	CCI-RAP
PDE4D	PMN-MDSC	17.1496	1.79844	0.767304	2.34385	0.0190861	0.376911	0.892022	CCI-RAP
STX3	PMN-MDSC	7.18895	1.79726	0.746535	2.40747	0.0160633	0.3764	0.892022	CCI-RAP
DGLUCY	PMN-MDSC	6.65044	1.78679	0.758467	2.35579	0.0184832	0.376911	0.892022	CCI-RAP
APC	PMN-MDSC	6.64655	1.75904	0.574746	3.06055	0.00220934	0.374908	0.892022	CCI-RAP
SH2D3C	PMN-MDSC	6.3865	1.71624	0.721132	2.37992	0.0173164	0.3764	0.892022	CCI-RAP
FAM107B	PMN-MDSC	13.1867	1.7128	0.707594	2.4206	0.0154949	0.3764	0.892022	CCI-RAP
SUSD6	PMN-MDSC	13.4852	1.69059	0.588092	2.8747	0.00404415	0.374908	0.892022	CCI-RAP
ARHGAP15	PMN-MDSC	57.8269	1.68363	0.674637	2.4956	0.0125743	0.374908	0.892022	CCI-RAP
S100Z	PMN-MDSC	5.60037	1.62337	0.691901	2.34624	0.0189637	0.376911	0.892022	CCI-RAP
UBE2H	PMN-MDSC	8.87721	1.61413	0.719451	2.24356	0.0248609	0.384453	0.892022	CCI-RAP
HIP1	PMN-MDSC	6.52927	1.60427	0.7197	2.22908	0.0258085	0.384453	0.892022	CCI-RAP
SLC6A6	PMN-MDSC	10.3551	1.58785	0.767565	2.06868	0.0385759	0.396496	0.892022	CCI-RAP
KIF1B	PMN-MDSC	7.93526	1.56562	0.694721	2.25359	0.0242217	0.384453	0.892022	CCI-RAP
IGF2R	PMN-MDSC	22.4649	1.53699	0.700816	2.19315	0.0282969	0.384453	0.892022	CCI-RAP
CSF3R	PMN-MDSC	52.8704	1.52579	0.700766	2.17732	0.0294564	0.384453	0.892022	CCI-RAP
VAV1	PMN-MDSC	9.30869	1.50846	0.650867	2.31762	0.0204698	0.384246	0.892022	CCI-RAP
MSRA	PMN-MDSC	8.04812	1.5072	0.687038	2.19377	0.028252	0.384453	0.892022	CCI-RAP
FLOT2	PMN-MDSC	8.06469	1.46405	0.589378	2.48405	0.0129897	0.374908	0.892022	CCI-RAP
ZNF148	PMN-MDSC	8.65984	1.44917	0.586243	2.47197	0.0134372	0.374908	0.892022	CCI-RAP
RERE	PMN-MDSC	13.0418	1.44829	0.628239	2.30531	0.0211492	0.384453	0.892022	CCI-RAP
LILRB3	PMN-MDSC	11.7437	1.43573	0.61301	2.3421	0.0191754	0.376911	0.892022	CCI-RAP
PARP8	PMN-MDSC	22.4793	1.41495	0.619961	2.28231	0.0224708	0.384453	0.892022	CCI-RAP
PPP2R5A	PMN-MDSC	9.14861	1.39797	0.619272	2.25743	0.0239809	0.384453	0.892022	CCI-RAP
ANKRD13D	PMN-MDSC	5.85168	1.39473	0.556369	2.50685	0.0121812	0.374908	0.892022	CCI-RAP
CCM2	PMN-MDSC	8.5197	1.39472	0.669529	2.08314	0.0372383	0.396496	0.892022	CCI-RAP
BANP	PMN-MDSC	6.88857	1.39373	0.666692	2.09051	0.0365722	0.396496	0.892022	CCI-RAP
APBB1IP	PMN-MDSC	35.5669	1.37974	0.57903	2.38285	0.0171793	0.3764	0.892022	CCI-RAP
CDK17	PMN-MDSC	5.21086	1.37778	0.650508	2.11801	0.0341743	0.396496	0.892022	CCI-RAP
PIP4P2	PMN-MDSC	7.55025	1.3746	0.699862	1.96411	0.0495178	0.422312	0.892022	CCI-RAP
ATP8B4	PMN-MDSC	13.116	1.35256	0.645414	2.09564	0.0361139	0.396496	0.892022	CCI-RAP
DIP2B	PMN-MDSC	15.612	1.34909	0.687025	1.96367	0.0495681	0.422312	0.892022	CCI-RAP
SSH2	PMN-MDSC	60.296	1.33784	0.560613	2.38638	0.0170151	0.3764	0.892022	CCI-RAP
RC3H1	PMN-MDSC	15.0917	1.33602	0.638142	2.09361	0.0362946	0.396496	0.892022	CCI-RAP
SLC12A6	PMN-MDSC	13.9446	1.3356	0.641482	2.08206	0.0373374	0.396496	0.892022	CCI-RAP
USP32	PMN-MDSC	20.5239	1.29605	0.550922	2.3525	0.0186475	0.376911	0.892022	CCI-RAP
GSK3B	PMN-MDSC	15.2421	1.29369	0.492701	2.62571	0.00864691	0.374908	0.892022	CCI-RAP
MCU	PMN-MDSC	8.16655	1.29211	0.650728	1.98565	0.0470726	0.422312	0.892022	CCI-RAP
FLI1	PMN-MDSC	16.3239	1.28817	0.516982	2.49171	0.0127128	0.374908	0.892022	CCI-RAP
RASA1	PMN-MDSC	5.45604	1.28287	0.637284	2.01303	0.0441115	0.422312	0.892022	CCI-RAP
TRAPPC10	PMN-MDSC	4.20263	1.27015	0.637263	1.99313	0.0462472	0.422312	0.892022	CCI-RAP
ANKS1A	PMN-MDSC	6.47033	1.26419	0.558989	2.26156	0.0237248	0.384453	0.892022	CCI-RAP
MTMR3	PMN-MDSC	18.778	1.2608	0.594911	2.1193	0.0340649	0.396496	0.892022	CCI-RAP
ZBTB20	PMN-MDSC	18.5279	1.24289	0.474843	2.61747	0.00885849	0.374908	0.892022	CCI-RAP
VPS13B	PMN-MDSC	20.758	1.21533	0.409756	2.96599	0.00301709	0.374908	0.892022	CCI-RAP
SPECC1	PMN-MDSC	15.1831	1.21302	0.592373	2.04772	0.0405872	0.398891	0.892022	CCI-RAP
PLXNC1	PMN-MDSC	18.8072	1.20806	0.552172	2.18783	0.0286817	0.384453	0.892022	CCI-RAP
GATAD2A	PMN-MDSC	7.4191	1.20709	0.556874	2.16762	0.0301876	0.384453	0.892022	CCI-RAP
MYO9B	PMN-MDSC	14.8277	1.20389	0.417857	2.8811	0.00396291	0.374908	0.892022	CCI-RAP
ATXN1	PMN-MDSC	24.9717	1.1985	0.511711	2.34214	0.0191735	0.376911	0.892022	CCI-RAP
ADGRE5	PMN-MDSC	35.6218	1.19035	0.533315	2.23199	0.0256158	0.384453	0.892022	CCI-RAP
FOXN3	PMN-MDSC	27.2496	1.182	0.448659	2.63452	0.00842555	0.374908	0.892022	CCI-RAP
KIF13A	PMN-MDSC	14.2248	1.17582	0.594101	1.97916	0.0477978	0.422312	0.892022	CCI-RAP
UIMC1	PMN-MDSC	9.05098	1.17407	0.535433	2.19275	0.0283251	0.384453	0.892022	CCI-RAP
CACUL1	PMN-MDSC	7.18704	1.17249	0.562693	2.0837	0.037187	0.396496	0.892022	CCI-RAP
BAZ2B	PMN-MDSC	25.5196	1.14734	0.483384	2.37356	0.0176174	0.3764	0.892022	CCI-RAP
AAK1	PMN-MDSC	8.65798	1.13474	0.538826	2.10595	0.0352088	0.396496	0.892022	CCI-RAP
LRRK2	PMN-MDSC	38.1699	1.13062	0.51295	2.20415	0.0275139	0.384453	0.892022	CCI-RAP
CYB5R4	PMN-MDSC	12.7259	1.12721	0.543832	2.07272	0.0381984	0.396496	0.892022	CCI-RAP
KANSL1	PMN-MDSC	14.5704	1.12057	0.562995	1.99037	0.0465499	0.422312	0.892022	CCI-RAP
RAB11FIP1	PMN-MDSC	22.6243	1.11902	0.531212	2.10654	0.0351571	0.396496	0.892022	CCI-RAP
TMEM131L	PMN-MDSC	11.6215	1.11586	0.448061	2.49042	0.0127592	0.374908	0.892022	CCI-RAP
MYO1F	PMN-MDSC	46.682	1.11122	0.472085	2.35385	0.01858	0.376911	0.892022	CCI-RAP
PTPRJ	PMN-MDSC	30.8131	1.10783	0.502423	2.20498	0.0274557	0.384453	0.892022	CCI-RAP
BAZ1A	PMN-MDSC	17.5553	1.09143	0.446609	2.44382	0.0145325	0.374908	0.892022	CCI-RAP
TTC17	PMN-MDSC	15.2278	1.08585	0.519154	2.09158	0.0364762	0.396496	0.892022	CCI-RAP
MAP3K2	PMN-MDSC	17.3362	1.08336	0.513867	2.10825	0.0350096	0.396496	0.892022	CCI-RAP
MEGF9	PMN-MDSC	38.4803	1.07087	0.517122	2.07082	0.0383757	0.396496	0.892022	CCI-RAP
PLCL2	PMN-MDSC	13.0182	1.06191	0.507194	2.0937	0.0362866	0.396496	0.892022	CCI-RAP
INPP5D	PMN-MDSC	16.7955	1.05629	0.37182	2.84086	0.00449917	0.374908	0.892022	CCI-RAP
ANKRD44	PMN-MDSC	35.0136	1.04653	0.439508	2.38114	0.0172589	0.3764	0.892022	CCI-RAP
FNBP1	PMN-MDSC	13.0605	1.01005	0.439995	2.2956	0.0216987	0.384453	0.892022	CCI-RAP
FGD4	PMN-MDSC	17.6648	0.990803	0.496749	1.99457	0.0460895	0.422312	0.892022	CCI-RAP
PIAS1	PMN-MDSC	21.2834	0.985809	0.500951	1.96787	0.0490826	0.422312	0.892022	CCI-RAP
SP110	PMN-MDSC	11.95	0.934833	0.473988	1.97227	0.0485785	0.422312	0.892022	CCI-RAP
RCSD1	PMN-MDSC	20.11	0.869585	0.390707	2.22567	0.0260361	0.384453	0.892022	CCI-RAP
LYST	PMN-MDSC	42.4315	0.860363	0.36238	2.3742	0.0175869	0.3764	0.892022	CCI-RAP
MED13L	PMN-MDSC	44.2542	0.811809	0.411959	1.97061	0.0487687	0.422312	0.892022	CCI-RAP
SYK	PMN-MDSC	25.7058	0.751105	0.337373	2.22634	0.0259917	0.384453	0.892022	CCI-RAP
SH3KBP1	PMN-MDSC	26.9373	0.745903	0.377535	1.97572	0.0481869	0.422312	0.892022	CCI-RAP
TAGLN2	PMN-MDSC	39.9657	-0.837187	0.383553	-2.18272	0.0290566	0.384453	0.892022	CCI-RAP
CCNI	PMN-MDSC	24.2125	-0.91747	0.415372	-2.20879	0.0271893	0.384453	0.892022	CCI-RAP
SERP1	PMN-MDSC	30.1049	-0.943162	0.473787	-1.99069	0.0465154	0.422312	0.892022	CCI-RAP
TMBIM6	PMN-MDSC	14.1679	-0.976212	0.412754	-2.36512	0.0180244	0.376911	0.892022	CCI-RAP
PLAUR	PMN-MDSC	16.5524	-0.984249	0.431881	-2.27899	0.0226679	0.384453	0.892022	CCI-RAP
EIF1	PMN-MDSC	66.1776	-0.995893	0.407187	-2.44579	0.0144537	0.374908	0.892022	CCI-RAP
ARL6IP5	PMN-MDSC	10.228	-1.0134	0.388738	-2.60688	0.00913709	0.374908	0.892022	CCI-RAP
EVI2B	PMN-MDSC	25.2585	-1.02145	0.455619	-2.2419	0.0249679	0.384453	0.892022	CCI-RAP
ATP5MPL	PMN-MDSC	15.0967	-1.03969	0.396868	-2.61973	0.00879996	0.374908	0.892022	CCI-RAP
FAU	PMN-MDSC	128.585	-1.06335	0.514857	-2.06534	0.0388911	0.396496	0.892022	CCI-RAP
SAP18	PMN-MDSC	6.34171	-1.06786	0.532834	-2.00411	0.0450577	0.422312	0.892022	CCI-RAP
FTH1	PMN-MDSC	569.734	-1.07556	0.52022	-2.06752	0.0386855	0.396496	0.892022	CCI-RAP
HSP90AA1	PMN-MDSC	19.0437	-1.07595	0.493661	-2.17954	0.0292914	0.384453	0.892022	CCI-RAP
CHD1	PMN-MDSC	12.2175	-1.08427	0.451161	-2.4033	0.0162478	0.3764	0.892022	CCI-RAP
CD302	PMN-MDSC	18.1146	-1.10102	0.478908	-2.29903	0.0215032	0.384453	0.892022	CCI-RAP
TPT1	PMN-MDSC	166.581	-1.11945	0.560569	-1.99699	0.0458267	0.422312	0.892022	CCI-RAP
RPS11	PMN-MDSC	29.3162	-1.13593	0.514682	-2.20706	0.0273102	0.384453	0.892022	CCI-RAP
RPL35A	PMN-MDSC	80.2254	-1.13808	0.576345	-1.97465	0.0483076	0.422312	0.892022	CCI-RAP
PFDN5	PMN-MDSC	46.4382	-1.14869	0.535651	-2.14447	0.0319952	0.3957	0.892022	CCI-RAP
PSME1	PMN-MDSC	22.5586	-1.1606	0.504457	-2.30069	0.0214093	0.384453	0.892022	CCI-RAP
RPS28	PMN-MDSC	141.061	-1.16644	0.534724	-2.18139	0.0291548	0.384453	0.892022	CCI-RAP
ATP5PF	PMN-MDSC	7.1936	-1.17668	0.471052	-2.49799	0.0124901	0.374908	0.892022	CCI-RAP
B2M	PMN-MDSC	346.369	-1.17826	0.414107	-2.8453	0.00443703	0.374908	0.892022	CCI-RAP
EIF4B	PMN-MDSC	11.8806	-1.18118	0.573645	-2.05908	0.0394866	0.398641	0.892022	CCI-RAP
MRPL20	PMN-MDSC	6.26237	-1.19481	0.551766	-2.16542	0.0303556	0.384453	0.892022	CCI-RAP
LYZ	PMN-MDSC	198.472	-1.19702	0.579519	-2.06554	0.0388721	0.396496	0.892022	CCI-RAP
RPL7	PMN-MDSC	42.8038	-1.21076	0.614194	-1.9713	0.0486894	0.422312	0.892022	CCI-RAP
HADHA	PMN-MDSC	10.3166	-1.22051	0.561187	-2.17488	0.0296394	0.384453	0.892022	CCI-RAP
COX6A1	PMN-MDSC	13.7422	-1.22244	0.516211	-2.3681	0.0178796	0.376911	0.892022	CCI-RAP
PABPC1	PMN-MDSC	68.595	-1.22407	0.555314	-2.20428	0.0275048	0.384453	0.892022	CCI-RAP
RPL36	PMN-MDSC	49.7425	-1.23282	0.58318	-2.11396	0.0345185	0.396496	0.892022	CCI-RAP
EIF3K	PMN-MDSC	24.3569	-1.23338	0.599798	-2.05633	0.0397505	0.398641	0.892022	CCI-RAP
PRPF6	PMN-MDSC	5.94865	-1.24438	0.595188	-2.09073	0.0365526	0.396496	0.892022	CCI-RAP
RPL23	PMN-MDSC	15.7059	-1.24466	0.487043	-2.55553	0.0106025	0.374908	0.892022	CCI-RAP
DUSP6	PMN-MDSC	19.3737	-1.25639	0.509614	-2.46538	0.0136867	0.374908	0.892022	CCI-RAP
RPS6	PMN-MDSC	50.0412	-1.25837	0.606378	-2.07522	0.0379664	0.396496	0.892022	CCI-RAP
SSR2	PMN-MDSC	7.11637	-1.2671	0.615768	-2.05775	0.0396137	0.398641	0.892022	CCI-RAP
SLC25A3	PMN-MDSC	12.2523	-1.28051	0.604818	-2.11718	0.0342443	0.396496	0.892022	CCI-RAP
RPS21	PMN-MDSC	60.4134	-1.29083	0.583346	-2.2128	0.0269116	0.384453	0.892022	CCI-RAP
SKP1	PMN-MDSC	16.0267	-1.29594	0.459206	-2.82214	0.00477045	0.374908	0.892022	CCI-RAP
RPS2	PMN-MDSC	51.3649	-1.29613	0.592414	-2.18788	0.028678	0.384453	0.892022	CCI-RAP
MIF	PMN-MDSC	13.2413	-1.31307	0.560611	-2.34221	0.0191701	0.376911	0.892022	CCI-RAP
ITGB1	PMN-MDSC	8.39472	-1.32029	0.509168	-2.59303	0.00951346	0.374908	0.892022	CCI-RAP
FGL2	PMN-MDSC	21.7958	-1.32466	0.657958	-2.01328	0.0440847	0.422312	0.892022	CCI-RAP
FUS	PMN-MDSC	11.1582	-1.34003	0.629408	-2.12903	0.033252	0.396496	0.892022	CCI-RAP
PRELID1	PMN-MDSC	13.7787	-1.34672	0.519064	-2.59452	0.00947229	0.374908	0.892022	CCI-RAP
PPP1CC	PMN-MDSC	5.47394	-1.34828	0.618949	-2.17833	0.0293815	0.384453	0.892022	CCI-RAP
PPT1	PMN-MDSC	9.22993	-1.35008	0.618096	-2.18426	0.0289431	0.384453	0.892022	CCI-RAP
RPL7A	PMN-MDSC	79.1881	-1.35046	0.657555	-2.05376	0.0399987	0.398891	0.892022	CCI-RAP
RPS3A	PMN-MDSC	120.525	-1.35592	0.632358	-2.14422	0.0320149	0.3957	0.892022	CCI-RAP
RPL35	PMN-MDSC	31.8529	-1.36076	0.6258	-2.17444	0.0296722	0.384453	0.892022	CCI-RAP
SNU13	PMN-MDSC	5.90016	-1.36191	0.536904	-2.5366	0.0111935	0.374908	0.892022	CCI-RAP
RPL36A	PMN-MDSC	35.7381	-1.36678	0.641954	-2.12909	0.0332465	0.396496	0.892022	CCI-RAP
GADD45B	PMN-MDSC	4.5658	-1.367	0.671557	-2.03556	0.0417943	0.407494	0.892022	CCI-RAP
RPS27A	PMN-MDSC	102.253	-1.36821	0.596751	-2.29276	0.0218616	0.384453	0.892022	CCI-RAP
EIF3E	PMN-MDSC	8.27976	-1.37034	0.66038	-2.07507	0.0379796	0.396496	0.892022	CCI-RAP
RPL13	PMN-MDSC	122.501	-1.37558	0.653508	-2.10491	0.035299	0.396496	0.892022	CCI-RAP
RPS15	PMN-MDSC	97.4394	-1.37926	0.653266	-2.11132	0.0347446	0.396496	0.892022	CCI-RAP
LGALS3	PMN-MDSC	16.9751	-1.3802	0.563795	-2.44805	0.014363	0.374908	0.892022	CCI-RAP
SERBP1	PMN-MDSC	10.6135	-1.38397	0.53858	-2.56966	0.0101797	0.374908	0.892022	CCI-RAP
BTF3	PMN-MDSC	28.5736	-1.40357	0.656246	-2.13879	0.0324528	0.396496	0.892022	CCI-RAP
RPS8	PMN-MDSC	174.389	-1.41937	0.653836	-2.17084	0.0299433	0.384453	0.892022	CCI-RAP
RPL28	PMN-MDSC	199.386	-1.42229	0.613766	-2.31731	0.0204869	0.384246	0.892022	CCI-RAP
SPCS2	PMN-MDSC	5.36837	-1.42468	0.62374	-2.28409	0.0223663	0.384453	0.892022	CCI-RAP
RBP7	PMN-MDSC	8.20802	-1.42609	0.597478	-2.38685	0.0169933	0.3764	0.892022	CCI-RAP
CRTAP	PMN-MDSC	8.35908	-1.42683	0.724596	-1.96914	0.0489372	0.422312	0.892022	CCI-RAP
ALDOA	PMN-MDSC	19.2347	-1.43346	0.668653	-2.1438	0.032049	0.3957	0.892022	CCI-RAP
RPL34	PMN-MDSC	145.043	-1.43895	0.579313	-2.48389	0.0129956	0.374908	0.892022	CCI-RAP
HNRNPA3	PMN-MDSC	13.5744	-1.44192	0.676613	-2.13108	0.0330824	0.396496	0.892022	CCI-RAP
RPL30	PMN-MDSC	148.486	-1.44588	0.57467	-2.51602	0.0118689	0.374908	0.892022	CCI-RAP
PCBP1	PMN-MDSC	18.6247	-1.44665	0.394792	-3.66435	0.000247972	0.304634	0.529183	CCI-RAP
RPS13	PMN-MDSC	172.828	-1.45138	0.588586	-2.46588	0.0136678	0.374908	0.892022	CCI-RAP
EID1	PMN-MDSC	8.5958	-1.46669	0.678838	-2.16059	0.030727	0.38716	0.892022	CCI-RAP
EEF1G	PMN-MDSC	32.6902	-1.48739	0.716562	-2.07573	0.0379193	0.396496	0.892022	CCI-RAP
RPL3	PMN-MDSC	38.2187	-1.49556	0.690304	-2.16653	0.030271	0.384453	0.892022	CCI-RAP
TPI1	PMN-MDSC	25.5987	-1.49641	0.599946	-2.49425	0.0126225	0.374908	0.892022	CCI-RAP
UBB	PMN-MDSC	13.1398	-1.49972	0.5406	-2.77417	0.00553423	0.374908	0.892022	CCI-RAP
PCBP2	PMN-MDSC	21.0577	-1.50348	0.470393	-3.19623	0.00139238	0.374908	0.834352	CCI-RAP
DDX5	PMN-MDSC	33.8372	-1.51347	0.5759	-2.628	0.0085888	0.374908	0.892022	CCI-RAP
ARCN1	PMN-MDSC	4.82562	-1.51943	0.741269	-2.04977	0.0403872	0.398891	0.892022	CCI-RAP
IFI30	PMN-MDSC	125.12	-1.52486	0.677346	-2.25123	0.0243712	0.384453	0.892022	CCI-RAP
HNRNPA1	PMN-MDSC	11.103	-1.52954	0.703676	-2.17364	0.029732	0.384453	0.892022	CCI-RAP
IL10RA	PMN-MDSC	11.0992	-1.53214	0.733685	-2.08828	0.0367724	0.396496	0.892022	CCI-RAP
RPS15A	PMN-MDSC	122.773	-1.5353	0.637135	-2.40969	0.0159663	0.3764	0.892022	CCI-RAP
ST13	PMN-MDSC	9.92291	-1.53684	0.746969	-2.05744	0.0396444	0.398641	0.892022	CCI-RAP
RBBP4	PMN-MDSC	6.2329	-1.53926	0.617332	-2.4934	0.0126525	0.374908	0.892022	CCI-RAP
NDUFB4	PMN-MDSC	5.10736	-1.54782	0.638078	-2.42576	0.0152765	0.3764	0.892022	CCI-RAP
ATP5F1D	PMN-MDSC	16.7311	-1.55632	0.528108	-2.94697	0.003209	0.374908	0.892022	CCI-RAP
RPL11	PMN-MDSC	148.986	-1.56611	0.637205	-2.45778	0.0139799	0.374908	0.892022	CCI-RAP
RPS18	PMN-MDSC	56.744	-1.56838	0.684465	-2.2914	0.0219404	0.384453	0.892022	CCI-RAP
EEF1A1	PMN-MDSC	207.468	-1.57162	0.747226	-2.10328	0.0354417	0.396496	0.892022	CCI-RAP
NFKBIA	PMN-MDSC	37.1015	-1.57362	0.769387	-2.04529	0.040826	0.39964	0.892022	CCI-RAP
LSM3	PMN-MDSC	4.94689	-1.58697	0.619463	-2.56185	0.0104115	0.374908	0.892022	CCI-RAP
SF3B5	PMN-MDSC	7.25156	-1.58891	0.697834	-2.27692	0.0227911	0.384453	0.892022	CCI-RAP
RPL24	PMN-MDSC	45.1346	-1.59763	0.535102	-2.98566	0.00282965	0.374908	0.892022	CCI-RAP
GPX4	PMN-MDSC	24.3111	-1.60451	0.732006	-2.19193	0.0283847	0.384453	0.892022	CCI-RAP
RACK1	PMN-MDSC	49.7269	-1.61022	0.740714	-2.17387	0.0297146	0.384453	0.892022	CCI-RAP
CD14	PMN-MDSC	14.5084	-1.61461	0.527489	-3.06094	0.0022064	0.374908	0.892022	CCI-RAP
COTL1	PMN-MDSC	133.408	-1.62273	0.799911	-2.02864	0.0424953	0.412692	0.892022	CCI-RAP
SNX17	PMN-MDSC	5.60543	-1.63737	0.727038	-2.25211	0.024315	0.384453	0.892022	CCI-RAP
RPL10A	PMN-MDSC	27.047	-1.6597	0.829481	-2.00088	0.0454048	0.422312	0.892022	CCI-RAP
RPL29	PMN-MDSC	85.2305	-1.66741	0.692927	-2.40634	0.0161135	0.3764	0.892022	CCI-RAP
RPL4	PMN-MDSC	32.6015	-1.70359	0.806289	-2.11288	0.034611	0.396496	0.892022	CCI-RAP
RPL32	PMN-MDSC	133.977	-1.7055	0.617714	-2.76098	0.00576282	0.374908	0.892022	CCI-RAP
RPL19	PMN-MDSC	146.129	-1.70747	0.688941	-2.4784	0.0131974	0.374908	0.892022	CCI-RAP
MDH2	PMN-MDSC	4.71532	-1.71659	0.779613	-2.20185	0.027676	0.384453	0.892022	CCI-RAP
PSMA3	PMN-MDSC	3.80239	-1.72519	0.817189	-2.11113	0.0347614	0.396496	0.892022	CCI-RAP
TOMM20	PMN-MDSC	4.84509	-1.72801	0.700219	-2.46782	0.013594	0.374908	0.892022	CCI-RAP
CST3	PMN-MDSC	98.5002	-1.74355	0.670698	-2.5996	0.00933318	0.374908	0.892022	CCI-RAP
NACA	PMN-MDSC	82.2263	-1.74637	0.776698	-2.24845	0.0245476	0.384453	0.892022	CCI-RAP
ATP5F1B	PMN-MDSC	8.98304	-1.74961	0.658785	-2.65581	0.00791188	0.374908	0.892022	CCI-RAP
HSP90B1	PMN-MDSC	11.955	-1.75012	0.694752	-2.51905	0.0117671	0.374908	0.892022	CCI-RAP
RPS16	PMN-MDSC	38.4689	-1.77577	0.667623	-2.65984	0.00781777	0.374908	0.892022	CCI-RAP
SMU1	PMN-MDSC	4.6572	-1.77594	0.786049	-2.25932	0.0238635	0.384453	0.892022	CCI-RAP
LSM7	PMN-MDSC	5.95385	-1.77614	0.810733	-2.19078	0.0284679	0.384453	0.892022	CCI-RAP
CALR	PMN-MDSC	5.14358	-1.7999	0.86707	-2.07584	0.0379084	0.396496	0.892022	CCI-RAP
SELENOH	PMN-MDSC	6.9482	-1.81548	0.713096	-2.54592	0.0108992	0.374908	0.892022	CCI-RAP
MAN2B1	PMN-MDSC	7.37468	-1.87486	0.840324	-2.23111	0.0256737	0.384453	0.892022	CCI-RAP
CNBP	PMN-MDSC	17.3053	-1.88137	0.588229	-3.19835	0.00138214	0.374908	0.834352	CCI-RAP
HSPA8	PMN-MDSC	17.1352	-1.89178	0.749103	-2.5254	0.0115568	0.374908	0.892022	CCI-RAP
PPCS	PMN-MDSC	5.71106	-1.9078	0.716296	-2.66343	0.00773488	0.374908	0.892022	CCI-RAP
SLC25A5	PMN-MDSC	11.6749	-1.90869	0.845871	-2.25648	0.0240407	0.384453	0.892022	CCI-RAP
HNRNPH1	PMN-MDSC	8.74927	-1.90911	0.803782	-2.37516	0.0175415	0.3764	0.892022	CCI-RAP
RPS5	PMN-MDSC	34.1602	-1.92019	0.756316	-2.53888	0.0111208	0.374908	0.892022	CCI-RAP
CCT5	PMN-MDSC	6.80102	-1.93361	0.876264	-2.20666	0.0273381	0.384453	0.892022	CCI-RAP
ACADVL	PMN-MDSC	4.3705	-1.96134	0.943584	-2.0786	0.0376539	0.396496	0.892022	CCI-RAP
RPS4X	PMN-MDSC	95.2418	-1.98379	0.761922	-2.60366	0.00922337	0.374908	0.892022	CCI-RAP
CD74	PMN-MDSC	149.657	-2.00934	0.890743	-2.2558	0.024083	0.384453	0.892022	CCI-RAP
ASGR1	PMN-MDSC	5.26833	-2.04359	0.805224	-2.53791	0.0111515	0.374908	0.892022	CCI-RAP
RPLP0	PMN-MDSC	62.2513	-2.06277	0.758476	-2.71963	0.00653556	0.374908	0.892022	CCI-RAP
GIMAP4	PMN-MDSC	12.969	-2.07822	0.945861	-2.19717	0.0280083	0.384453	0.892022	CCI-RAP
F13A1	PMN-MDSC	9.42622	-2.12183	0.915359	-2.31803	0.0204478	0.384246	0.892022	CCI-RAP
LGALS2	PMN-MDSC	9.69038	-2.12393	1.00366	-2.11619	0.0343285	0.396496	0.892022	CCI-RAP
EEF2	PMN-MDSC	39.8998	-2.14302	0.892079	-2.40227	0.0162935	0.3764	0.892022	CCI-RAP
EIF5A	PMN-MDSC	5.43066	-2.22681	0.736356	-3.0241	0.00249375	0.374908	0.892022	CCI-RAP
KIF5C	PMN-MDSC	23.3401	-2.237	0.99433	-2.24975	0.0244647	0.384453	0.892022	CCI-RAP
NCL	PMN-MDSC	17.5193	-2.24195	0.871321	-2.57305	0.0100807	0.374908	0.892022	CCI-RAP
MRPS24	PMN-MDSC	5.73111	-2.27332	0.741281	-3.06674	0.00216408	0.374908	0.892022	CCI-RAP
BLVRA	PMN-MDSC	9.53278	-2.29461	1.10995	-2.06731	0.0387047	0.396496	0.892022	CCI-RAP
HNRNPF	PMN-MDSC	12.3822	-2.3007	0.831252	-2.76775	0.00564443	0.374908	0.892022	CCI-RAP
GIMAP7	PMN-MDSC	9.18406	-2.33296	0.953275	-2.44731	0.0143925	0.374908	0.892022	CCI-RAP
VDAC2	PMN-MDSC	5.86558	-2.37347	0.74742	-3.17555	0.00149554	0.374908	0.857207	CCI-RAP
MRFAP1	PMN-MDSC	5.38777	-2.41588	0.934655	-2.58478	0.00974408	0.374908	0.892022	CCI-RAP
U2AF2	PMN-MDSC	5.32453	-2.46145	0.924771	-2.66169	0.0077749	0.374908	0.892022	CCI-RAP
DIPK1A	PMN-MDSC	5.77669	-2.54418	1.20337	-2.11422	0.0344962	0.396496	0.892022	CCI-RAP
DHFR	PMN-MDSC	1417.38	-2.68648	1.02877	-2.61136	0.00901821	0.374908	0.892022	CCI-RAP
TMEM176B	PMN-MDSC	12.081	-2.96365	1.08343	-2.73542	0.00623007	0.374908	0.892022	CCI-RAP
CD163	PMN-MDSC	5.77872	-3.18089	0.919022	-3.46116	0.000537845	0.330371	0.58676	CCI-RAP
LDHB	PMN-MDSC	6.1575	-3.33988	0.804462	-4.1517	3.30017e-05	0.0810851	0.435061	CCI-RAP
TMEM176A	PMN-MDSC	4.19724	-3.37485	1.1023	-3.06164	0.00220131	0.374908	0.892022	CCI-RAP

### Sheet: RAP_v_Healthy
gene	cluster_id	baseMean	logFC	lfcSE	stat	p_val	p_adj.loc	p_adj.glb	contrast
HBA1	M-MDSC	124.227	8.08398	1.82923	4.41933	9.9007e-06	0.00707966	0.0087014	RAP-Healthy
HBA2	M-MDSC	139.127	7.87394	1.77718	4.43059	9.39766e-06	0.00707966	0.0087014	RAP-Healthy
ALAS2	M-MDSC	9.31072	6.01142	1.99091	3.01943	0.00253253	0.207358	0.230251	RAP-Healthy
FAM20A	M-MDSC	100.581	4.91659	1.07487	4.57411	4.78239e-06	0.00466326	0.00573147	RAP-Healthy
CA1	M-MDSC	4.30864	4.85384	2.30325	2.10739	0.035084	0.603612	0.614045	RAP-Healthy
IL1R2	M-MDSC	229.297	4.25002	1.14992	3.69593	0.000219085	0.0671402	0.08252	RAP-Healthy
IGKV3-20	M-MDSC	11.3753	4.1673	1.01717	4.09698	4.18582e-05	0.0204078	0.0250826	RAP-Healthy
IGKV4-1	M-MDSC	7.73848	4.15554	1.48855	2.79167	0.0052437	0.269109	0.295954	RAP-Healthy
ID1	M-MDSC	68.8489	3.77537	1.19107	3.16972	0.00152588	0.17535	0.194795	RAP-Healthy
ADAMTS2	M-MDSC	98.2157	3.73443	1.36009	2.74573	0.00603763	0.28707	0.316426	RAP-Healthy
C1QC	M-MDSC	11.2119	3.66694	1.00881	3.63493	0.000278053	0.0771234	0.0947901	RAP-Healthy
IGKC	M-MDSC	16.4088	3.6554	0.737488	4.95656	7.17531e-07	0.00109946	0.00135132	RAP-Healthy
IGHA1	M-MDSC	6.35328	3.50511	1.05133	3.33397	0.000856151	0.132324	0.153845	RAP-Healthy
AREG	M-MDSC	20.0136	3.39417	1.01432	3.34624	0.00081914	0.129348	0.150145	RAP-Healthy
SOCS3	M-MDSC	195.158	3.34304	0.603081	5.54327	2.96875e-08	0.000116866	0.000143636	RAP-Healthy
AMPH	M-MDSC	33.7853	3.27888	1.02627	3.19496	0.00139853	0.174321	0.194071	RAP-Healthy
HPGD	M-MDSC	11.6891	3.07113	0.725903	4.23078	2.32884e-05	0.0138773	0.0170562	RAP-Healthy
METTL7B	M-MDSC	13.6226	2.8718	1.10599	2.59658	0.00941565	0.337767	0.360159	RAP-Healthy
C1QB	M-MDSC	17.1757	2.74771	1.19607	2.29728	0.0216029	0.508143	0.524478	RAP-Healthy
HOXA10	M-MDSC	12.8435	2.70674	0.766195	3.53271	0.000411327	0.0933094	0.11256	RAP-Healthy
JCHAIN	M-MDSC	12.8868	2.6664	1.3067	2.04056	0.0412943	0.641602	0.648425	RAP-Healthy
ADM	M-MDSC	36.43	2.66364	0.635428	4.19189	2.76645e-05	0.0156173	0.0191948	RAP-Healthy
TPST1	M-MDSC	92.1552	2.6476	1.00336	2.63873	0.00832163	0.323398	0.351205	RAP-Healthy
DDIT4	M-MDSC	113.606	2.60261	1.00123	2.59941	0.00933855	0.337257	0.360159	RAP-Healthy
SDC2	M-MDSC	11.0827	2.48325	0.856358	2.89978	0.00373428	0.230949	0.256195	RAP-Healthy
RNASE1	M-MDSC	65.2931	2.41738	1.0502	2.30183	0.0213449	0.506516	0.523029	RAP-Healthy
GP1BB	M-MDSC	81.6521	2.3971	1.17935	2.03257	0.0420965	0.64328	0.65137	RAP-Healthy
PHLDA1	M-MDSC	5.63521	2.36916	1.00489	2.35764	0.0183916	0.480818	0.500944	RAP-Healthy
DHCR24	M-MDSC	11.9116	2.35764	0.793683	2.9705	0.00297316	0.220535	0.242763	RAP-Healthy
IGFBP2	M-MDSC	15.9205	2.26051	0.915141	2.47012	0.0135066	0.413921	0.434288	RAP-Healthy
PIM1	M-MDSC	102.551	2.207	0.399357	5.5264	3.26867e-08	0.000116866	0.000143636	RAP-Healthy
FOSL1	M-MDSC	19.6109	2.20525	0.765017	2.88262	0.00394384	0.237181	0.264063	RAP-Healthy
BEX3	M-MDSC	33.378	2.17198	0.947031	2.29346	0.0218215	0.511041	0.527839	RAP-Healthy
SLC39A8	M-MDSC	106.534	2.16696	0.990168	2.18848	0.0286349	0.56307	0.578827	RAP-Healthy
HP	M-MDSC	60.6513	2.15065	0.894165	2.4052	0.0161634	0.447982	0.470381	RAP-Healthy
FLT3	M-MDSC	102.685	2.12853	0.652342	3.26291	0.00110275	0.156576	0.17917	RAP-Healthy
MYL9	M-MDSC	79.2518	2.11386	1.04779	2.01745	0.0436485	0.649138	0.660458	RAP-Healthy
IFI44L	M-MDSC	65.7884	2.09484	0.952214	2.19997	0.0278092	0.561311	0.577337	RAP-Healthy
HOXA9	M-MDSC	10.9095	2.05036	0.731832	2.80169	0.00508362	0.267289	0.293936	RAP-Healthy
CLU	M-MDSC	349.328	2.01928	0.91789	2.19992	0.0278129	0.561311	0.577337	RAP-Healthy
ABLIM3	M-MDSC	6.10061	2.01529	0.712177	2.82975	0.00465838	0.252353	0.280418	RAP-Healthy
SEMA6B	M-MDSC	12.5906	2.0139	0.646595	3.11463	0.00184177	0.183436	0.206349	RAP-Healthy
LRG1	M-MDSC	19.1084	1.96738	0.594137	3.31133	0.000928551	0.138328	0.161067	RAP-Healthy
H4-16	M-MDSC	4.8599	1.96087	0.614985	3.18849	0.00143019	0.174321	0.194373	RAP-Healthy
KCNG2	M-MDSC	4.38144	1.94554	0.790603	2.46083	0.0138616	0.415305	0.435088	RAP-Healthy
MCTP2	M-MDSC	156.62	1.93761	0.507168	3.82045	0.000133207	0.0474667	0.0583399	RAP-Healthy
IL1RAP	M-MDSC	106.817	1.93748	0.449619	4.30915	1.63883e-05	0.01034	0.0127086	RAP-Healthy
KIFC3	M-MDSC	12.8547	1.92806	0.710655	2.71307	0.0066663	0.296692	0.325402	RAP-Healthy
OLFML2B	M-MDSC	4.84425	1.92581	0.712103	2.7044	0.00684277	0.298356	0.326841	RAP-Healthy
SPSB1	M-MDSC	6.35352	1.91752	0.627076	3.05787	0.00222918	0.199251	0.223111	RAP-Healthy
PSPH	M-MDSC	29.4398	1.90727	0.577841	3.30069	0.000964486	0.141713	0.165128	RAP-Healthy
PNMA1	M-MDSC	12.2034	1.89354	0.582739	3.24938	0.00115657	0.156576	0.17917	RAP-Healthy
C15orf48	M-MDSC	8.24447	1.88582	0.948095	1.98906	0.0466946	0.660049	0.671468	RAP-Healthy
VSIG4	M-MDSC	44.8827	1.87482	0.634733	2.95372	0.00313973	0.225845	0.24836	RAP-Healthy
TLE1	M-MDSC	7.18329	1.85844	0.628041	2.95911	0.00308527	0.224257	0.24723	RAP-Healthy
SDC4	M-MDSC	18.6632	1.85576	0.609967	3.0424	0.00234699	0.201987	0.22396	RAP-Healthy
MS4A4A	M-MDSC	91.9434	1.81648	0.391641	4.63813	3.5157e-06	0.00377094	0.00463474	RAP-Healthy
OTUD1	M-MDSC	56.6419	1.81569	0.548292	3.31154	0.000927834	0.138328	0.161067	RAP-Healthy
THBS1	M-MDSC	329.66	1.81375	0.925183	1.96042	0.0499464	0.671089	0.681517	RAP-Healthy
PHLDA2	M-MDSC	14.5028	1.80151	0.658581	2.73544	0.00622974	0.290216	0.31872	RAP-Healthy
SLC9B2	M-MDSC	4.01465	1.78779	0.802292	2.22835	0.0258572	0.543667	0.559936	RAP-Healthy
ZBTB16	M-MDSC	98.9807	1.76657	0.565981	3.12125	0.00180087	0.183436	0.206349	RAP-Healthy
NFIL3	M-MDSC	87.9053	1.74538	0.418298	4.17258	3.01166e-05	0.0156361	0.0192178	RAP-Healthy
C19orf33	M-MDSC	11.8953	1.74521	0.594487	2.93566	0.00332843	0.226575	0.249848	RAP-Healthy
SH3PXD2B	M-MDSC	43.2346	1.74059	0.590676	2.94677	0.00321112	0.225845	0.24836	RAP-Healthy
GPER1	M-MDSC	7.74203	1.72067	0.630583	2.7287	0.00635845	0.290216	0.31872	RAP-Healthy
PDLIM1	M-MDSC	28.2388	1.71916	0.688501	2.49696	0.0125263	0.396491	0.415436	RAP-Healthy
RAB11FIP5	M-MDSC	4.80711	1.70932	0.76309	2.24	0.0250907	0.538747	0.556435	RAP-Healthy
TFPI	M-MDSC	5.03241	1.70729	0.748185	2.28191	0.0224947	0.516655	0.533358	RAP-Healthy
SCD	M-MDSC	5.29636	1.70324	0.769703	2.21286	0.0269076	0.555021	0.569379	RAP-Healthy
HBEGF	M-MDSC	55.9384	1.69134	0.846647	1.99769	0.0457506	0.654978	0.667011	RAP-Healthy
KLF9	M-MDSC	43.2576	1.68816	0.378912	4.45529	8.37816e-06	0.00691263	0.0084961	RAP-Healthy
ASGR2	M-MDSC	249.102	1.66852	0.369716	4.51298	6.39235e-06	0.0057137	0.00702253	RAP-Healthy
NAMPT	M-MDSC	1329.43	1.66304	0.615478	2.70204	0.00689158	0.299268	0.327984	RAP-Healthy
IL10	M-MDSC	5.72145	1.64918	0.636527	2.5909	0.00957251	0.340568	0.36341	RAP-Healthy
VSIG10L	M-MDSC	2.95733	1.64419	0.678894	2.42187	0.0154409	0.439307	0.459497	RAP-Healthy
ANKRD28	M-MDSC	102.79	1.62996	0.682564	2.38799	0.0169407	0.462357	0.483297	RAP-Healthy
H2AW	M-MDSC	8.71647	1.61497	0.530977	3.04151	0.00235394	0.201987	0.22396	RAP-Healthy
IFITM3	M-MDSC	1198.31	1.61104	0.612526	2.63017	0.00853432	0.324607	0.351205	RAP-Healthy
BCL2A1	M-MDSC	345.477	1.608	0.553772	2.90372	0.00368752	0.230949	0.256195	RAP-Healthy
ID2	M-MDSC	314.582	1.60568	0.451897	3.5532	0.000380568	0.0933094	0.11256	RAP-Healthy
TP53INP2	M-MDSC	7.97812	1.59168	0.604963	2.63104	0.00851244	0.324607	0.351205	RAP-Healthy
NPDC1	M-MDSC	6.25802	1.5893	0.602107	2.63957	0.00830114	0.323398	0.351205	RAP-Healthy
ALOX15B	M-MDSC	14.7569	1.57776	0.798134	1.97681	0.048063	0.664335	0.675495	RAP-Healthy
MMP19	M-MDSC	3.81372	1.57721	0.584873	2.69667	0.00700362	0.301495	0.329823	RAP-Healthy
FKBP5	M-MDSC	729.145	1.57198	0.413099	3.80533	0.000141612	0.0474667	0.0583399	RAP-Healthy
MAFB	M-MDSC	632.993	1.56915	0.401969	3.90366	9.47485e-05	0.0376397	0.0462619	RAP-Healthy
H1-5	M-MDSC	6.71703	1.56517	0.6922	2.26115	0.02375	0.527696	0.543858	RAP-Healthy
FLVCR2	M-MDSC	110.643	1.56341	0.273767	5.71073	1.12496e-08	0.000116866	0.000143636	RAP-Healthy
CLEC1B	M-MDSC	16.117	1.56292	0.543821	2.87396	0.00405357	0.237181	0.264361	RAP-Healthy
EHD3	M-MDSC	8.75802	1.55769	0.51763	3.00927	0.00261872	0.211926	0.235665	RAP-Healthy
RGL1	M-MDSC	28.8615	1.54362	0.475786	3.24435	0.00117717	0.156576	0.17917	RAP-Healthy
TCEAL9	M-MDSC	4.28523	1.53746	0.756323	2.03281	0.0420717	0.64328	0.65137	RAP-Healthy
RAB13	M-MDSC	98.639	1.5266	0.434057	3.51704	0.000436393	0.0933094	0.11256	RAP-Healthy
GPR183	M-MDSC	45.0216	1.52158	0.640009	2.37744	0.0174333	0.466308	0.485884	RAP-Healthy
SQLE	M-MDSC	44.9753	1.51419	0.461442	3.28144	0.00103279	0.149699	0.174555	RAP-Healthy
STARD4	M-MDSC	18.8044	1.51408	0.44272	3.41994	0.000626355	0.116265	0.140516	RAP-Healthy
AGFG1	M-MDSC	372.69	1.50599	0.313517	4.80353	1.55892e-06	0.00185788	0.00228347	RAP-Healthy
MAP3K8	M-MDSC	265.626	1.50413	0.381088	3.94694	7.91567e-05	0.0343333	0.0421981	RAP-Healthy
EMP1	M-MDSC	31.1339	1.5021	0.752387	1.99644	0.0458859	0.654978	0.667011	RAP-Healthy
C1QA	M-MDSC	23.3388	1.50094	0.700674	2.14214	0.0321822	0.588432	0.602174	RAP-Healthy
THBD	M-MDSC	27.8119	1.49727	0.447487	3.34594	0.000820031	0.129348	0.150145	RAP-Healthy
EGFL7	M-MDSC	6.53341	1.48376	0.690732	2.1481	0.0317058	0.586593	0.599941	RAP-Healthy
RSAD2	M-MDSC	25.1401	1.48178	0.593965	2.49473	0.0126052	0.396491	0.415436	RAP-Healthy
PTGR1	M-MDSC	4.77501	1.47447	0.641648	2.29795	0.0215647	0.508143	0.524478	RAP-Healthy
CDKN1A	M-MDSC	116.967	1.47333	0.473725	3.11009	0.00187029	0.184043	0.207193	RAP-Healthy
HLX	M-MDSC	69.3697	1.46777	0.282197	5.20122	1.97983e-07	0.000424713	0.000522002	RAP-Healthy
TMEM88	M-MDSC	3.19655	1.46293	0.553585	2.64264	0.00822615	0.323198	0.351103	RAP-Healthy
PROS1	M-MDSC	9.86618	1.44816	0.530702	2.72877	0.00635715	0.290216	0.31872	RAP-Healthy
PRICKLE4	M-MDSC	4.35556	1.4462	0.534632	2.70503	0.00682972	0.298356	0.326841	RAP-Healthy
TRIP10	M-MDSC	4.62496	1.43613	0.624614	2.29923	0.0214919	0.507757	0.52371	RAP-Healthy
ACSL1	M-MDSC	712.367	1.42198	0.51659	2.75264	0.00591177	0.285629	0.314253	RAP-Healthy
DSE	M-MDSC	189.342	1.41658	0.27169	5.21394	1.84871e-07	0.000424713	0.000522002	RAP-Healthy
TRIB1	M-MDSC	95.1673	1.4064	0.433342	3.24546	0.00117261	0.156576	0.17917	RAP-Healthy
JHY	M-MDSC	6.67547	1.40628	0.53391	2.63393	0.00844041	0.324607	0.351205	RAP-Healthy
HTRA1	M-MDSC	20.1373	1.39479	0.487926	2.85862	0.00425492	0.242303	0.270885	RAP-Healthy
CTNNAL1	M-MDSC	7.18293	1.38342	0.681437	2.03016	0.0423407	0.64328	0.651653	RAP-Healthy
C3AR1	M-MDSC	123.886	1.37876	0.562575	2.4508	0.014254	0.422345	0.441106	RAP-Healthy
SLC1A3	M-MDSC	24.6414	1.37829	0.449538	3.06601	0.00216936	0.198267	0.223065	RAP-Healthy
FCGR1B	M-MDSC	66.2645	1.36655	0.431406	3.16766	0.00153673	0.17535	0.194795	RAP-Healthy
ABHD17C	M-MDSC	4.1386	1.3651	0.587765	2.32252	0.0202049	0.498336	0.515719	RAP-Healthy
PRR16	M-MDSC	19.4967	1.36483	0.422491	3.23044	0.00123598	0.159725	0.183078	RAP-Healthy
FGFBP3	M-MDSC	6.57323	1.36471	0.524914	2.59987	0.00932601	0.337257	0.360159	RAP-Healthy
IRAK2	M-MDSC	17.716	1.31991	0.602114	2.19213	0.02837	0.56307	0.578056	RAP-Healthy
PLAC8	M-MDSC	449.309	1.30146	0.424783	3.06383	0.00218523	0.198267	0.223065	RAP-Healthy
AQP9	M-MDSC	231.332	1.29902	0.41668	3.11754	0.00182368	0.183436	0.206349	RAP-Healthy
LDLR	M-MDSC	81.3004	1.29742	0.434153	2.9884	0.00280439	0.216895	0.240946	RAP-Healthy
SPDYA	M-MDSC	66.5198	1.29057	0.381567	3.38229	0.000718842	0.127551	0.149534	RAP-Healthy
NECTIN2	M-MDSC	41.4254	1.28631	0.364849	3.52559	0.000422541	0.0933094	0.11256	RAP-Healthy
GMPR	M-MDSC	19.0387	1.27767	0.64628	1.97696	0.0480456	0.664335	0.675495	RAP-Healthy
JAK3	M-MDSC	118.528	1.26628	0.404597	3.12974	0.00174959	0.183436	0.205937	RAP-Healthy
GADD45B	M-MDSC	167.539	1.26178	0.46445	2.71671	0.00659341	0.295904	0.324332	RAP-Healthy
CHSY1	M-MDSC	77.5571	1.26131	0.246813	5.11036	3.21538e-07	0.000574802	0.000706472	RAP-Healthy
SPRED2	M-MDSC	21.5323	1.2522	0.462152	2.70949	0.00673858	0.297441	0.325402	RAP-Healthy
PIM3	M-MDSC	103.031	1.24297	0.449427	2.76568	0.00568034	0.279483	0.307103	RAP-Healthy
TNFRSF10D	M-MDSC	32.4095	1.24019	0.325774	3.80691	0.000140716	0.0474667	0.0583399	RAP-Healthy
NXT1	M-MDSC	45.3999	1.23991	0.321476	3.85695	0.000114813	0.0439816	0.0540564	RAP-Healthy
SRGAP1	M-MDSC	46.2678	1.23799	0.385272	3.21327	0.00131231	0.165598	0.188295	RAP-Healthy
FMN1	M-MDSC	209.851	1.23711	0.480424	2.57505	0.0100227	0.349687	0.374304	RAP-Healthy
PPP1R3B	M-MDSC	14.0742	1.22093	0.414299	2.94698	0.00320889	0.225845	0.24836	RAP-Healthy
DAB2	M-MDSC	33.5479	1.21701	0.43334	2.80844	0.00497815	0.264335	0.29258	RAP-Healthy
BAG3	M-MDSC	13.3078	1.21354	0.427925	2.83587	0.00457005	0.248824	0.276362	RAP-Healthy
SAMSN1	M-MDSC	374.735	1.21331	0.523961	2.31565	0.0205776	0.500851	0.518566	RAP-Healthy
PTGER2	M-MDSC	90.2168	1.20289	0.386107	3.11543	0.00183679	0.183436	0.206349	RAP-Healthy
IRF2BPL	M-MDSC	39.7161	1.20158	0.335374	3.58282	0.000339905	0.0911455	0.112024	RAP-Healthy
PLEKHG2	M-MDSC	39.6139	1.19275	0.564601	2.11255	0.0346391	0.603612	0.614045	RAP-Healthy
ARL4A	M-MDSC	86.0548	1.17717	0.452507	2.60144	0.00928335	0.337257	0.360159	RAP-Healthy
ARID5B	M-MDSC	86.8719	1.17475	0.447461	2.62537	0.00865549	0.324981	0.351205	RAP-Healthy
LONRF3	M-MDSC	36.7843	1.17022	0.515729	2.26906	0.0232644	0.524501	0.540233	RAP-Healthy
ADARB1	M-MDSC	15.5732	1.16934	0.442603	2.64197	0.00824263	0.323198	0.351103	RAP-Healthy
IFI44	M-MDSC	86.73	1.15123	0.514402	2.23799	0.0252214	0.539665	0.556805	RAP-Healthy
ITGB5	M-MDSC	6.13561	1.14243	0.558885	2.04412	0.0409412	0.641602	0.647226	RAP-Healthy
GAS2L3	M-MDSC	12.66	1.14036	0.444627	2.56475	0.010325	0.35135	0.376959	RAP-Healthy
TRIM7	M-MDSC	33.2434	1.13804	0.360221	3.15929	0.00158156	0.178567	0.198569	RAP-Healthy
MIDN	M-MDSC	200.597	1.13459	0.31919	3.55459	0.000378575	0.0933094	0.11256	RAP-Healthy
EPAS1	M-MDSC	5.59245	1.13409	0.555894	2.04011	0.0413389	0.641602	0.648425	RAP-Healthy
NKG7	M-MDSC	151.332	1.11904	0.570877	1.96022	0.0499701	0.671089	0.681517	RAP-Healthy
TPRG1	M-MDSC	29.407	1.1171	0.396645	2.81638	0.00485688	0.259179	0.288416	RAP-Healthy
KCNJ15	M-MDSC	26.4265	1.11218	0.377551	2.94577	0.00322154	0.225845	0.24836	RAP-Healthy
SAP30	M-MDSC	59.94	1.08446	0.403447	2.68799	0.00718836	0.305962	0.334856	RAP-Healthy
ASPH	M-MDSC	144.243	1.08251	0.316799	3.41701	0.000633126	0.116265	0.140516	RAP-Healthy
TFRC	M-MDSC	55.5585	1.08211	0.308849	3.50368	0.000458872	0.0933094	0.11256	RAP-Healthy
AEN	M-MDSC	5.59188	1.07927	0.46173	2.33745	0.0194157	0.490234	0.509098	RAP-Healthy
CCDC71L	M-MDSC	20.5091	1.07552	0.352968	3.04708	0.00231075	0.201505	0.22396	RAP-Healthy
SERPINB2	M-MDSC	15.938	1.06054	0.488134	2.17264	0.0298071	0.575019	0.587364	RAP-Healthy
TUBB6	M-MDSC	60.6548	1.06041	0.46847	2.26356	0.0236009	0.526285	0.542039	RAP-Healthy
UAP1	M-MDSC	11.486	1.05545	0.468787	2.25144	0.0243577	0.5321	0.549843	RAP-Healthy
H1-3	M-MDSC	81.3339	1.05271	0.376226	2.79809	0.00514064	0.267495	0.294612	RAP-Healthy
PLSCR1	M-MDSC	335.827	1.04702	0.275749	3.79701	0.000146452	0.0476013	0.0585053	RAP-Healthy
UBE2J1	M-MDSC	316.301	1.04654	0.306519	3.41427	0.000639531	0.116265	0.140516	RAP-Healthy
WASF1	M-MDSC	14.9973	1.03479	0.420167	2.46281	0.0137854	0.414915	0.4345	RAP-Healthy
CCR1	M-MDSC	251.102	1.03232	0.293992	3.51139	0.000445768	0.0933094	0.11256	RAP-Healthy
HSPB1	M-MDSC	94.034	1.02521	0.416351	2.46237	0.0138022	0.414915	0.4345	RAP-Healthy
LIMK2	M-MDSC	123.227	1.02365	0.442965	2.3109	0.0208385	0.500851	0.518566	RAP-Healthy
GNA15	M-MDSC	145.856	1.02171	0.34317	2.97728	0.00290814	0.219667	0.242645	RAP-Healthy
PTPRM	M-MDSC	15.3009	1.0206	0.505036	2.02084	0.0432959	0.646786	0.656813	RAP-Healthy
PFKP	M-MDSC	33.9895	1.00996	0.321689	3.13955	0.00169209	0.179696	0.200962	RAP-Healthy
DSC2	M-MDSC	88.591	1.00392	0.431279	2.32777	0.0199245	0.496169	0.514355	RAP-Healthy
ETS2	M-MDSC	222.245	1.00107	0.386558	2.5897	0.0096059	0.340568	0.36341	RAP-Healthy
SNX9	M-MDSC	77.2493	0.999634	0.323208	3.09285	0.00198247	0.189857	0.214221	RAP-Healthy
TWF1	M-MDSC	39.2334	0.998105	0.250072	3.99127	6.57215e-05	0.0306491	0.0376699	RAP-Healthy
PHC2	M-MDSC	161.549	0.996726	0.356391	2.79672	0.00516236	0.267495	0.294612	RAP-Healthy
ZFP36	M-MDSC	1245.03	0.995268	0.46408	2.1446	0.0319845	0.587442	0.601501	RAP-Healthy
KLHL2	M-MDSC	186.922	0.994185	0.273673	3.63274	0.000280423	0.0771234	0.0947901	RAP-Healthy
FCGR1A	M-MDSC	249.682	0.990651	0.386306	2.56442	0.0103348	0.35135	0.376959	RAP-Healthy
SERTAD1	M-MDSC	48.7112	0.98815	0.34635	2.85304	0.00433031	0.242303	0.270991	RAP-Healthy
LONRF1	M-MDSC	46.2527	0.985227	0.469695	2.09759	0.0359416	0.606529	0.616536	RAP-Healthy
MUL1	M-MDSC	23.7482	0.981892	0.483293	2.03167	0.0421871	0.64328	0.65137	RAP-Healthy
ADORA2B	M-MDSC	11.1898	0.981191	0.422801	2.3207	0.0203033	0.498336	0.515719	RAP-Healthy
SPRYD4	M-MDSC	14.2564	0.979837	0.319566	3.06614	0.00216838	0.198267	0.223065	RAP-Healthy
BNIP3	M-MDSC	18.476	0.972738	0.36535	2.66248	0.00775665	0.317986	0.346236	RAP-Healthy
PORCN	M-MDSC	8.86528	0.951959	0.366922	2.59444	0.00947439	0.338741	0.360985	RAP-Healthy
ADAM9	M-MDSC	109.106	0.949943	0.276747	3.43253	0.000597985	0.114535	0.138302	RAP-Healthy
LAIR1	M-MDSC	118.101	0.947391	0.323922	2.92475	0.00344733	0.228156	0.251084	RAP-Healthy
GNG10	M-MDSC	221.655	0.947093	0.294214	3.21906	0.00128612	0.164225	0.188295	RAP-Healthy
PRKAR1B	M-MDSC	19.0313	0.94624	0.47568	1.98924	0.0466751	0.660049	0.671468	RAP-Healthy
CD79B	M-MDSC	14.8548	0.942072	0.440875	2.13682	0.0326123	0.592881	0.606387	RAP-Healthy
CYP51A1	M-MDSC	59.7424	0.939406	0.388973	2.4151	0.0157311	0.445202	0.466029	RAP-Healthy
MERTK	M-MDSC	46.1775	0.936194	0.467037	2.00454	0.0450123	0.651825	0.663288	RAP-Healthy
SMOX	M-MDSC	13.1741	0.926082	0.463054	1.99994	0.0455063	0.654978	0.666566	RAP-Healthy
CD55	M-MDSC	726.782	0.919542	0.29914	3.07395	0.00211247	0.198267	0.22279	RAP-Healthy
SBNO2	M-MDSC	133.817	0.914419	0.447165	2.04493	0.040862	0.641602	0.647226	RAP-Healthy
NIBAN1	M-MDSC	231.691	0.912514	0.304354	2.99819	0.00271585	0.214042	0.237111	RAP-Healthy
UPP1	M-MDSC	231.349	0.908145	0.310065	2.92889	0.00340175	0.227272	0.249848	RAP-Healthy
PGS1	M-MDSC	123.771	0.894978	0.243377	3.67733	0.000235684	0.0698386	0.0858365	RAP-Healthy
TDRD9	M-MDSC	55.805	0.894385	0.452954	1.97456	0.0483182	0.667003	0.676918	RAP-Healthy
INSIG1	M-MDSC	84.7607	0.894292	0.357417	2.50209	0.0123461	0.393608	0.413785	RAP-Healthy
DGKH	M-MDSC	21.1445	0.890592	0.352702	2.52505	0.0115681	0.37871	0.400712	RAP-Healthy
CD163	M-MDSC	563.184	0.884488	0.445445	1.98563	0.0470745	0.662119	0.673064	RAP-Healthy
TRIM25	M-MDSC	178.083	0.882643	0.32345	2.72884	0.00635576	0.290216	0.31872	RAP-Healthy
TIMP1	M-MDSC	1016.47	0.881057	0.385787	2.28379	0.0223837	0.51521	0.532402	RAP-Healthy
ZDHHC20	M-MDSC	422.226	0.879217	0.200543	4.38419	1.1642e-05	0.0078045	0.00959228	RAP-Healthy
VNN3	M-MDSC	24.0701	0.874356	0.313577	2.78833	0.00529812	0.269325	0.295954	RAP-Healthy
TEX2	M-MDSC	51.1988	0.868651	0.361063	2.40582	0.0161363	0.447982	0.470381	RAP-Healthy
MAFK	M-MDSC	15.9361	0.868492	0.336089	2.58412	0.00976292	0.344464	0.367727	RAP-Healthy
RUBCNL	M-MDSC	21.1586	0.857275	0.337681	2.53871	0.0111261	0.368733	0.392611	RAP-Healthy
MVD	M-MDSC	29.0645	0.854627	0.370971	2.30376	0.0212362	0.505053	0.521334	RAP-Healthy
GASK1B	M-MDSC	263.786	0.848207	0.294429	2.88085	0.00396606	0.237181	0.264063	RAP-Healthy
GPRIN3	M-MDSC	69.8974	0.847472	0.42177	2.00932	0.0445029	0.649138	0.661269	RAP-Healthy
NRG1	M-MDSC	418.46	0.843034	0.349354	2.41312	0.0158165	0.445507	0.466712	RAP-Healthy
NEDD4	M-MDSC	19.8274	0.840712	0.386879	2.17306	0.0297758	0.575019	0.587364	RAP-Healthy
AK4	M-MDSC	13.4376	0.829517	0.342494	2.42199	0.0154358	0.439307	0.459497	RAP-Healthy
DPH3	M-MDSC	98.9108	0.828595	0.327795	2.52779	0.0114784	0.377661	0.400318	RAP-Healthy
CCND3	M-MDSC	345.684	0.824819	0.297294	2.77442	0.00553003	0.274607	0.3025	RAP-Healthy
MAPKAPK2	M-MDSC	96.5287	0.822279	0.253091	3.24895	0.00115831	0.156576	0.17917	RAP-Healthy
SLC38A1	M-MDSC	10.9927	0.82177	0.402922	2.03953	0.0413974	0.641602	0.648425	RAP-Healthy
LZTS2	M-MDSC	5.9977	0.81816	0.410026	1.99539	0.0460009	0.654978	0.667011	RAP-Healthy
ALCAM	M-MDSC	100.07	0.817181	0.341068	2.39594	0.0165777	0.454762	0.478213	RAP-Healthy
CREB5	M-MDSC	469.206	0.816923	0.25909	3.15305	0.00161576	0.179101	0.199745	RAP-Healthy
PER2	M-MDSC	29.6773	0.816408	0.317372	2.5724	0.0100996	0.349687	0.37441	RAP-Healthy
GLUL	M-MDSC	483.775	0.816374	0.305555	2.67177	0.00754516	0.31613	0.346236	RAP-Healthy
ELL2	M-MDSC	50.1192	0.816071	0.195754	4.16886	3.06132e-05	0.0156361	0.0192178	RAP-Healthy
CD63	M-MDSC	666.486	0.814191	0.280607	2.90154	0.00371335	0.230949	0.256195	RAP-Healthy
STOM	M-MDSC	87.57	0.81335	0.326804	2.4888	0.0128175	0.400819	0.420332	RAP-Healthy
MXD1	M-MDSC	275.704	0.810944	0.387691	2.09173	0.0364629	0.611517	0.620842	RAP-Healthy
EAF1	M-MDSC	81.4454	0.80847	0.328357	2.46217	0.0138099	0.414915	0.4345	RAP-Healthy
GK	M-MDSC	147.407	0.803974	0.306677	2.62156	0.0087528	0.325981	0.351205	RAP-Healthy
SYT11	M-MDSC	30.5042	0.803834	0.274444	2.92895	0.00340109	0.227272	0.249848	RAP-Healthy
ZFYVE28	M-MDSC	16.4721	0.802275	0.409144	1.96086	0.0498948	0.671089	0.681517	RAP-Healthy
SPHK1	M-MDSC	27.7001	0.795787	0.359432	2.21401	0.0268279	0.554895	0.569068	RAP-Healthy
DDAH2	M-MDSC	78.8332	0.79361	0.312098	2.54282	0.010996	0.367425	0.391786	RAP-Healthy
ATP13A3	M-MDSC	135.582	0.788786	0.320835	2.45854	0.0139504	0.416801	0.436835	RAP-Healthy
DYSF	M-MDSC	306.623	0.78875	0.39122	2.01613	0.0437867	0.649138	0.660458	RAP-Healthy
KLF4	M-MDSC	191.905	0.78739	0.32988	2.3869	0.0169913	0.462559	0.483297	RAP-Healthy
TTC7B	M-MDSC	14.3381	0.785265	0.399756	1.96436	0.0494883	0.669371	0.679587	RAP-Healthy
MAPK6	M-MDSC	81.9466	0.784128	0.254586	3.08001	0.00206995	0.19648	0.220066	RAP-Healthy
HDGFL3	M-MDSC	8.92301	0.781448	0.396139	1.97266	0.0485345	0.667412	0.677786	RAP-Healthy
ANPEP	M-MDSC	253.541	0.780672	0.377279	2.06922	0.0385256	0.62445	0.633517	RAP-Healthy
LDHA	M-MDSC	464.105	0.773511	0.284148	2.72221	0.00648466	0.293479	0.322594	RAP-Healthy
IRS2	M-MDSC	210.129	0.766351	0.31063	2.46709	0.0136217	0.414915	0.4345	RAP-Healthy
TPM4	M-MDSC	716.034	0.764519	0.380387	2.00985	0.0444476	0.649138	0.661269	RAP-Healthy
CR1	M-MDSC	248.571	0.757587	0.309487	2.44788	0.0143701	0.424611	0.443656	RAP-Healthy
CDKN2D	M-MDSC	178.853	0.756656	0.333149	2.27122	0.0231335	0.523947	0.540233	RAP-Healthy
TG	M-MDSC	18.5987	0.756099	0.358959	2.10637	0.0351722	0.603612	0.614045	RAP-Healthy
PGRMC1	M-MDSC	78.504	0.755355	0.384527	1.96438	0.0494864	0.669371	0.679587	RAP-Healthy
GYG1	M-MDSC	185.78	0.754453	0.264054	2.8572	0.00427399	0.242303	0.270885	RAP-Healthy
SLC25A37	M-MDSC	258.984	0.751431	0.266562	2.81898	0.0048177	0.258373	0.287383	RAP-Healthy
FLOT1	M-MDSC	292.377	0.745747	0.250823	2.9732	0.00294712	0.220535	0.242763	RAP-Healthy
METRNL	M-MDSC	89.6809	0.734738	0.361314	2.03352	0.0420003	0.64328	0.65137	RAP-Healthy
SRF	M-MDSC	37.2752	0.733354	0.24249	3.02427	0.00249233	0.205636	0.228169	RAP-Healthy
PAPSS2	M-MDSC	36.9658	0.730607	0.358834	2.03606	0.0417447	0.64328	0.650497	RAP-Healthy
SPATA1	M-MDSC	13.2447	0.723031	0.277736	2.6033	0.00923313	0.337257	0.360159	RAP-Healthy
TUBA1A	M-MDSC	550.809	0.722056	0.295512	2.44341	0.0145494	0.4263	0.446057	RAP-Healthy
CCR2	M-MDSC	250.365	0.721182	0.311154	2.31776	0.0204623	0.49995	0.517762	RAP-Healthy
PNP	M-MDSC	103.913	0.718785	0.273037	2.63255	0.00847467	0.324607	0.351205	RAP-Healthy
H2AJ	M-MDSC	364.55	0.713904	0.312236	2.28642	0.0222295	0.51521	0.532402	RAP-Healthy
FAM20C	M-MDSC	49.9198	0.713819	0.338219	2.11052	0.0348134	0.603612	0.614045	RAP-Healthy
KPTN	M-MDSC	9.90265	0.71333	0.346803	2.05687	0.0396984	0.631759	0.640568	RAP-Healthy
ZBTB43	M-MDSC	63.0793	0.713299	0.317807	2.24444	0.024804	0.538067	0.555018	RAP-Healthy
BATF	M-MDSC	64.7658	0.712751	0.297888	2.39268	0.0167258	0.457657	0.480385	RAP-Healthy
IDI1	M-MDSC	75.3184	0.712736	0.264439	2.69527	0.0070331	0.301495	0.329823	RAP-Healthy
SMIM3	M-MDSC	59.9894	0.711893	0.315388	2.2572	0.0239958	0.530164	0.547563	RAP-Healthy
SLC16A7	M-MDSC	93.3276	0.711205	0.245653	2.89517	0.00378958	0.230949	0.256195	RAP-Healthy
PTPN2	M-MDSC	340.198	0.704871	0.146672	4.80576	1.54162e-06	0.00185788	0.00228347	RAP-Healthy
PAFAH1B3	M-MDSC	42.6082	0.704455	0.274762	2.56387	0.0103512	0.35135	0.376959	RAP-Healthy
USB1	M-MDSC	77.6055	0.703208	0.273337	2.57268	0.0100915	0.349687	0.37441	RAP-Healthy
FPR2	M-MDSC	89.6923	0.700763	0.34642	2.02287	0.0430867	0.64636	0.655903	RAP-Healthy
UBE2F	M-MDSC	177.414	0.698288	0.255508	2.73294	0.00627717	0.290216	0.31872	RAP-Healthy
IFI16	M-MDSC	407.491	0.695336	0.236533	2.9397	0.00328532	0.226366	0.249438	RAP-Healthy
PTPN1	M-MDSC	187.621	0.687532	0.205043	3.35311	0.000799098	0.129348	0.150145	RAP-Healthy
BCL6	M-MDSC	266.749	0.687302	0.300089	2.29032	0.0220025	0.513327	0.529756	RAP-Healthy
ACAT2	M-MDSC	36.8948	0.686819	0.306664	2.23964	0.0251141	0.538747	0.556435	RAP-Healthy
B4GALT5	M-MDSC	124.008	0.686469	0.234854	2.92296	0.00346722	0.228156	0.251145	RAP-Healthy
CHCHD7	M-MDSC	108.355	0.685097	0.289878	2.3634	0.018108	0.477309	0.496498	RAP-Healthy
PPP1R15B	M-MDSC	79.8859	0.684876	0.268028	2.55524	0.0106116	0.356802	0.38222	RAP-Healthy
NDST2	M-MDSC	68.0886	0.684052	0.26606	2.57105	0.0101392	0.349687	0.37441	RAP-Healthy
FAM8A1	M-MDSC	23.5825	0.683379	0.336689	2.0297	0.0423867	0.64328	0.651653	RAP-Healthy
TUBA1B	M-MDSC	354.248	0.681051	0.202977	3.35531	0.000792769	0.129348	0.150145	RAP-Healthy
SH2B2	M-MDSC	51.7931	0.677571	0.29339	2.30945	0.0209184	0.500851	0.518566	RAP-Healthy
TMEM38B	M-MDSC	23.0621	0.67448	0.307454	2.19376	0.0282526	0.56307	0.578056	RAP-Healthy
B4GALT4	M-MDSC	20.1568	0.66736	0.331577	2.01268	0.0441481	0.649138	0.660739	RAP-Healthy
SREBF2	M-MDSC	155.754	0.665018	0.232686	2.858	0.00426318	0.242303	0.270885	RAP-Healthy
TLR2	M-MDSC	550.626	0.664681	0.189778	3.50241	0.000461067	0.0933094	0.11256	RAP-Healthy
SIPA1L2	M-MDSC	40.2613	0.663614	0.315521	2.10323	0.0354452	0.603786	0.614045	RAP-Healthy
TMEM39A	M-MDSC	48.0705	0.663205	0.307641	2.15578	0.0311012	0.583608	0.597583	RAP-Healthy
PRELID3B	M-MDSC	44.1508	0.660768	0.311206	2.12325	0.0337328	0.597456	0.608919	RAP-Healthy
SWAP70	M-MDSC	141.516	0.659037	0.297301	2.21673	0.0266413	0.553787	0.567386	RAP-Healthy
SPATA5L1	M-MDSC	22.9361	0.657008	0.3051	2.15341	0.0312861	0.583608	0.597583	RAP-Healthy
TMEM167A	M-MDSC	422.921	0.656016	0.245372	2.67355	0.00750526	0.315692	0.34595	RAP-Healthy
SNRNP27	M-MDSC	73.0211	0.655026	0.29119	2.24948	0.0244819	0.533725	0.551701	RAP-Healthy
UBAP1	M-MDSC	213.752	0.654541	0.24513	2.67018	0.00758111	0.316401	0.346236	RAP-Healthy
PRAF2	M-MDSC	14.8363	0.653898	0.331659	1.9716	0.0486554	0.667747	0.678578	RAP-Healthy
CNBD2	M-MDSC	11.198	0.653118	0.313143	2.08569	0.037007	0.615407	0.624431	RAP-Healthy
GNE	M-MDSC	25.4335	0.651626	0.294902	2.20964	0.0271304	0.557111	0.572245	RAP-Healthy
DDA1	M-MDSC	64.9708	0.651447	0.267021	2.43968	0.0147003	0.42723	0.447562	RAP-Healthy
JMJD6	M-MDSC	62.8718	0.651277	0.295266	2.20573	0.0274028	0.558787	0.574326	RAP-Healthy
AP1S1	M-MDSC	48.1973	0.65121	0.302331	2.15396	0.031243	0.583608	0.597583	RAP-Healthy
TOR4A	M-MDSC	47.9319	0.650409	0.306459	2.12234	0.0338096	0.597456	0.608919	RAP-Healthy
CPT1A	M-MDSC	149.409	0.640793	0.262573	2.44044	0.0146693	0.42723	0.447562	RAP-Healthy
CLEC4D	M-MDSC	85.3908	0.626019	0.297443	2.10467	0.0353199	0.603786	0.614045	RAP-Healthy
F5	M-MDSC	113.869	0.622685	0.283214	2.19864	0.0279034	0.561311	0.577337	RAP-Healthy
HIF1A	M-MDSC	665.028	0.620883	0.302273	2.05405	0.0399711	0.634216	0.643066	RAP-Healthy
RNF11	M-MDSC	90.8738	0.618409	0.294728	2.09824	0.0358841	0.606529	0.616536	RAP-Healthy
ZNF274	M-MDSC	25.8337	0.615631	0.281336	2.18824	0.0286523	0.56307	0.578827	RAP-Healthy
GLYCTK	M-MDSC	37.0514	0.615437	0.294502	2.08976	0.0366397	0.612145	0.621649	RAP-Healthy
RNF149	M-MDSC	792.819	0.61496	0.166285	3.69823	0.000217106	0.0671402	0.08252	RAP-Healthy
PPP1CB	M-MDSC	394.499	0.613913	0.288295	2.12946	0.0332162	0.595328	0.608734	RAP-Healthy
EID2	M-MDSC	14.1911	0.611931	0.290006	2.11006	0.0348528	0.603612	0.614045	RAP-Healthy
BCL10	M-MDSC	89.0025	0.611802	0.236293	2.58917	0.00962074	0.340568	0.36341	RAP-Healthy
ZFP36L1	M-MDSC	813.518	0.610379	0.260271	2.34516	0.0190187	0.488787	0.507303	RAP-Healthy
GCA	M-MDSC	692.174	0.607148	0.228778	2.65387	0.00795754	0.320874	0.348519	RAP-Healthy
CEMIP2	M-MDSC	163.103	0.603559	0.201443	2.99618	0.00273389	0.214042	0.237111	RAP-Healthy
SOCS6	M-MDSC	30.3154	0.60091	0.280729	2.14053	0.0323119	0.589417	0.603353	RAP-Healthy
TMED8	M-MDSC	66.5586	0.60007	0.283421	2.11724	0.0342394	0.603439	0.614037	RAP-Healthy
MTHFD2	M-MDSC	122.298	0.594499	0.227192	2.61673	0.00887769	0.327224	0.351455	RAP-Healthy
SAYSD1	M-MDSC	23.745	0.593736	0.241032	2.46331	0.0137662	0.414915	0.4345	RAP-Healthy
MAN1A1	M-MDSC	142.463	0.590453	0.280285	2.10661	0.0351511	0.603612	0.614045	RAP-Healthy
OXSR1	M-MDSC	130.862	0.589917	0.283978	2.07733	0.0377711	0.62137	0.630839	RAP-Healthy
PHF11	M-MDSC	177.462	0.589253	0.255118	2.30973	0.0209029	0.500851	0.518566	RAP-Healthy
SH3GLB1	M-MDSC	315.227	0.589101	0.19414	3.03441	0.00241007	0.202339	0.22417	RAP-Healthy
FCGR2A	M-MDSC	336.875	0.588547	0.197278	2.98334	0.00285122	0.216895	0.240946	RAP-Healthy
LDLRAP1	M-MDSC	22.144	0.588287	0.284326	2.06906	0.0385406	0.62445	0.633517	RAP-Healthy
SMAD1	M-MDSC	36.2108	0.58814	0.290574	2.02406	0.0429636	0.646323	0.655544	RAP-Healthy
LYAR	M-MDSC	90.5074	0.58797	0.214877	2.73631	0.00621319	0.290216	0.31872	RAP-Healthy
GOLPH3	M-MDSC	172.4	0.587846	0.176447	3.33157	0.000863575	0.132324	0.153845	RAP-Healthy
VCAN	M-MDSC	7919.34	0.586398	0.197476	2.96946	0.0029832	0.220535	0.242763	RAP-Healthy
UBE2D1	M-MDSC	372.36	0.581773	0.217217	2.67831	0.00739957	0.312471	0.342275	RAP-Healthy
IFNGR2	M-MDSC	639.462	0.580952	0.21163	2.74513	0.00604864	0.28707	0.316426	RAP-Healthy
RWDD3	M-MDSC	52.9589	0.579522	0.288683	2.00747	0.0446994	0.649656	0.662104	RAP-Healthy
MGAT4A	M-MDSC	74.9611	0.579136	0.217634	2.66105	0.00778971	0.317986	0.346236	RAP-Healthy
PNPLA8	M-MDSC	152.107	0.576765	0.234887	2.4555	0.0140689	0.419176	0.437614	RAP-Healthy
PTBP2	M-MDSC	103.37	0.564609	0.236901	2.38331	0.0171579	0.464289	0.484256	RAP-Healthy
TCF4	M-MDSC	88.788	0.563854	0.27379	2.05944	0.0394518	0.630641	0.638935	RAP-Healthy
UBA6	M-MDSC	114.471	0.553666	0.170917	3.23938	0.0011979	0.156691	0.179453	RAP-Healthy
ACAA2	M-MDSC	111.062	0.551908	0.19431	2.84035	0.00450647	0.247879	0.275513	RAP-Healthy
CCDC90B	M-MDSC	69.8217	0.551829	0.251173	2.19701	0.0280197	0.561311	0.577337	RAP-Healthy
TAF13	M-MDSC	46.2286	0.549347	0.236279	2.32499	0.0200727	0.497227	0.515719	RAP-Healthy
PURB	M-MDSC	43.1593	0.538978	0.207096	2.60256	0.00925317	0.337257	0.360159	RAP-Healthy
ACTB	M-MDSC	25910.9	0.537609	0.247036	2.17623	0.0295377	0.572915	0.585059	RAP-Healthy
PLIN3	M-MDSC	243.91	0.537152	0.259159	2.07267	0.0382027	0.622739	0.631902	RAP-Healthy
MYL6	M-MDSC	4089.86	0.53701	0.267268	2.00926	0.0445098	0.649138	0.661269	RAP-Healthy
TPST2	M-MDSC	111.318	0.534635	0.2611	2.04762	0.0405968	0.640006	0.646959	RAP-Healthy
RASA2	M-MDSC	189.45	0.532969	0.221501	2.40616	0.016121	0.447982	0.470381	RAP-Healthy
STAT3	M-MDSC	368.492	0.532392	0.174637	3.04856	0.0022994	0.201505	0.22396	RAP-Healthy
HAVCR2	M-MDSC	83.0059	0.526445	0.210886	2.49634	0.0125481	0.396491	0.415436	RAP-Healthy
ALPK1	M-MDSC	122.677	0.524806	0.257357	2.03921	0.0414289	0.641602	0.648425	RAP-Healthy
KIF2A	M-MDSC	174.588	0.52455	0.247938	2.11565	0.0343745	0.603439	0.614037	RAP-Healthy
SERTAD3	M-MDSC	64.6803	0.524071	0.244335	2.14489	0.0319616	0.587442	0.601501	RAP-Healthy
ELOF1	M-MDSC	65.1587	0.523431	0.233295	2.24364	0.0248555	0.538067	0.555018	RAP-Healthy
STRADB	M-MDSC	24.1371	0.521081	0.246824	2.11114	0.0347599	0.603612	0.614045	RAP-Healthy
HMGB2	M-MDSC	430.774	0.520245	0.21966	2.36841	0.0178647	0.475072	0.494724	RAP-Healthy
TACO1	M-MDSC	35.2178	0.516648	0.242661	2.12909	0.0332465	0.595328	0.608734	RAP-Healthy
CD53	M-MDSC	479.88	0.515435	0.152655	3.37646	0.000734238	0.127551	0.149534	RAP-Healthy
ANXA1	M-MDSC	2080.26	0.508527	0.252752	2.01196	0.0442242	0.649138	0.661007	RAP-Healthy
HPRT1	M-MDSC	76.9483	0.508452	0.256396	1.98307	0.0473594	0.662578	0.673064	RAP-Healthy
SLC11A1	M-MDSC	662.65	0.507136	0.240857	2.10555	0.0352435	0.603786	0.614045	RAP-Healthy
CALM3	M-MDSC	486.29	0.506959	0.24986	2.02897	0.0424615	0.64328	0.651653	RAP-Healthy
TAB3	M-MDSC	32.3127	0.506694	0.226681	2.23527	0.0253997	0.540792	0.558323	RAP-Healthy
MAPK1IP1L	M-MDSC	154.517	0.505609	0.187664	2.69422	0.0070553	0.301495	0.329823	RAP-Healthy
XPNPEP1	M-MDSC	72.818	0.503686	0.236927	2.12592	0.0335103	0.597096	0.608919	RAP-Healthy
AGPAT1	M-MDSC	46.5824	0.49985	0.221529	2.25637	0.0240477	0.530164	0.547563	RAP-Healthy
SHFL	M-MDSC	62.7802	0.495624	0.217279	2.28105	0.0225455	0.516716	0.5335	RAP-Healthy
ATP1A1	M-MDSC	234.053	0.488618	0.211207	2.31345	0.0206977	0.500851	0.518566	RAP-Healthy
SLC22A4	M-MDSC	40.2409	0.486821	0.207637	2.34458	0.0190484	0.488787	0.507303	RAP-Healthy
SIRPA	M-MDSC	255.471	0.482842	0.206506	2.33815	0.0193794	0.490234	0.509098	RAP-Healthy
BLOC1S6	M-MDSC	157.901	0.481693	0.181124	2.65946	0.00782661	0.317986	0.346236	RAP-Healthy
CSGALNACT2	M-MDSC	319.029	0.481201	0.183184	2.62688	0.00861723	0.324981	0.351205	RAP-Healthy
PSME4	M-MDSC	102.168	0.479768	0.171193	2.8025	0.00507077	0.267289	0.293936	RAP-Healthy
PSMA6	M-MDSC	437.237	0.475225	0.20864	2.27773	0.0227425	0.519013	0.535111	RAP-Healthy
HNRNPLL	M-MDSC	51.2633	0.470841	0.232871	2.0219	0.0431871	0.646481	0.656345	RAP-Healthy
VAPA	M-MDSC	430.949	0.468413	0.172278	2.71894	0.00654912	0.295151	0.32336	RAP-Healthy
ATG3	M-MDSC	453.491	0.463376	0.226342	2.04724	0.0406343	0.640006	0.646959	RAP-Healthy
ATP6V1D	M-MDSC	119.819	0.463175	0.23273	1.99018	0.0465713	0.660049	0.671468	RAP-Healthy
GABPB1	M-MDSC	48.7461	0.462181	0.228475	2.02289	0.0430845	0.64636	0.655903	RAP-Healthy
ABHD13	M-MDSC	58.0306	0.460891	0.231964	1.98691	0.0469323	0.661492	0.673064	RAP-Healthy
FAM20B	M-MDSC	41.3989	0.460886	0.160336	2.8745	0.00404664	0.237181	0.264361	RAP-Healthy
DNTTIP2	M-MDSC	132.071	0.460543	0.234359	1.96512	0.0494002	0.669371	0.679587	RAP-Healthy
KBTBD2	M-MDSC	83.7141	0.459183	0.208978	2.19728	0.0280008	0.561311	0.577337	RAP-Healthy
MAP2K1	M-MDSC	262.151	0.457082	0.219408	2.08325	0.0372287	0.618135	0.626802	RAP-Healthy
ARFGAP3	M-MDSC	126.274	0.455777	0.227641	2.00217	0.0452661	0.654108	0.665179	RAP-Healthy
ZYX	M-MDSC	925.356	0.451145	0.228061	1.97817	0.0479094	0.664335	0.675495	RAP-Healthy
ACVR1B	M-MDSC	62.2009	0.450395	0.198751	2.26613	0.0234436	0.52496	0.541256	RAP-Healthy
LGALS8	M-MDSC	136.107	0.447524	0.195919	2.28423	0.0223578	0.51521	0.532402	RAP-Healthy
CHMP5	M-MDSC	131.693	0.442947	0.225078	1.96797	0.0490715	0.668518	0.679396	RAP-Healthy
RLF	M-MDSC	113.012	0.442631	0.185992	2.37984	0.01732	0.465598	0.485806	RAP-Healthy
YIPF1	M-MDSC	49.0877	0.427093	0.196805	2.17013	0.0299968	0.57764	0.59022	RAP-Healthy
RIOK3	M-MDSC	302.119	0.423684	0.163101	2.59769	0.00938539	0.337767	0.360159	RAP-Healthy
UBE2E3	M-MDSC	175.349	0.422506	0.201288	2.09901	0.0358162	0.606529	0.616403	RAP-Healthy
CCDC186	M-MDSC	96.1756	0.421414	0.200734	2.09936	0.0357852	0.606529	0.616403	RAP-Healthy
SGMS1	M-MDSC	235.193	0.421256	0.200269	2.10345	0.0354263	0.603786	0.614045	RAP-Healthy
MPP1	M-MDSC	267.385	0.419637	0.210984	1.98895	0.0467068	0.660049	0.671468	RAP-Healthy
EIF2AK1	M-MDSC	128.769	0.417175	0.168631	2.47389	0.0133652	0.41194	0.431847	RAP-Healthy
ARF1	M-MDSC	568.902	0.410281	0.191405	2.14353	0.0320707	0.588017	0.602174	RAP-Healthy
ATP11B	M-MDSC	179.228	0.407448	0.197391	2.06416	0.0390024	0.629082	0.637136	RAP-Healthy
SLC66A2	M-MDSC	92.9355	0.406584	0.204935	1.98396	0.0472599	0.662578	0.673064	RAP-Healthy
DOK3	M-MDSC	205.126	0.402738	0.191114	2.10732	0.0350897	0.603612	0.614045	RAP-Healthy
RBM47	M-MDSC	866.058	0.402036	0.19308	2.08222	0.0373222	0.61873	0.627575	RAP-Healthy
CLIC1	M-MDSC	1939.52	0.401586	0.198126	2.02693	0.0426699	0.643709	0.652572	RAP-Healthy
RAB1A	M-MDSC	267.077	0.401577	0.184229	2.17977	0.0292744	0.570077	0.583454	RAP-Healthy
BET1L	M-MDSC	40.9607	0.400758	0.197701	2.02709	0.0426529	0.643709	0.652572	RAP-Healthy
TXNL1	M-MDSC	164.032	0.399609	0.200227	1.99578	0.0459579	0.654978	0.667011	RAP-Healthy
PPP1R18	M-MDSC	338.547	0.390849	0.17829	2.19222	0.0283639	0.56307	0.578056	RAP-Healthy
MAGT1	M-MDSC	86.5012	0.388945	0.127481	3.05101	0.00228074	0.201505	0.22396	RAP-Healthy
GAB2	M-MDSC	531.9	0.388816	0.180515	2.15393	0.031246	0.583608	0.597583	RAP-Healthy
ZFAND5	M-MDSC	400.884	0.382449	0.191591	1.99617	0.0459149	0.654978	0.667011	RAP-Healthy
FDFT1	M-MDSC	254.932	0.379802	0.191878	1.97939	0.0477717	0.664335	0.675495	RAP-Healthy
VPS26A	M-MDSC	108.842	0.37167	0.172951	2.14899	0.031635	0.586593	0.599941	RAP-Healthy
TBC1D15	M-MDSC	90.3557	0.36569	0.17142	2.13331	0.0328996	0.595078	0.607445	RAP-Healthy
NAPG	M-MDSC	91.662	0.364633	0.159596	2.28472	0.0223294	0.51521	0.532402	RAP-Healthy
SPPL2A	M-MDSC	186.364	0.363153	0.157247	2.30944	0.0209191	0.500851	0.518566	RAP-Healthy
HSF1	M-MDSC	92.3203	0.362163	0.174331	2.07744	0.037761	0.62137	0.630839	RAP-Healthy
RTN4	M-MDSC	621.998	0.360225	0.176383	2.04229	0.0411231	0.641602	0.648241	RAP-Healthy
FYTTD1	M-MDSC	106.346	0.356443	0.158897	2.24323	0.0248817	0.538067	0.555018	RAP-Healthy
ACSL4	M-MDSC	246.441	0.355566	0.166356	2.13738	0.0325668	0.592881	0.606387	RAP-Healthy
TBK1	M-MDSC	95.4979	0.354847	0.176483	2.01066	0.0443617	0.649138	0.661269	RAP-Healthy
CSNK1A1	M-MDSC	435.752	0.350591	0.1125	3.11636	0.00183101	0.183436	0.206349	RAP-Healthy
DICER1	M-MDSC	309.843	0.345808	0.141007	2.45242	0.0141898	0.421605	0.44015	RAP-Healthy
ATF6	M-MDSC	203.257	0.345767	0.147272	2.34782	0.0188836	0.486888	0.506604	RAP-Healthy
ILK	M-MDSC	201.254	0.345624	0.158009	2.18737	0.0287152	0.56307	0.578827	RAP-Healthy
TMOD3	M-MDSC	405.895	0.34112	0.145947	2.33728	0.0194247	0.490234	0.509098	RAP-Healthy
ANKLE2	M-MDSC	92.6113	0.337848	0.163821	2.0623	0.0391788	0.629534	0.637647	RAP-Healthy
SERINC3	M-MDSC	168.718	0.337019	0.169964	1.98289	0.0473799	0.662578	0.673064	RAP-Healthy
ITGB1	M-MDSC	364.897	0.335622	0.158091	2.12297	0.0337563	0.597456	0.608919	RAP-Healthy
STAU1	M-MDSC	183.948	0.332529	0.154191	2.15661	0.0310361	0.583608	0.597583	RAP-Healthy
TUT7	M-MDSC	360.945	0.33095	0.124435	2.65962	0.00782292	0.317986	0.346236	RAP-Healthy
CLIP1	M-MDSC	231.321	0.328736	0.15254	2.15508	0.0311554	0.583608	0.597583	RAP-Healthy
RBM8A	M-MDSC	285.261	0.328508	0.166879	1.96854	0.0490061	0.668518	0.679396	RAP-Healthy
FNDC3B	M-MDSC	563.533	0.321929	0.152571	2.11003	0.0348556	0.603612	0.614045	RAP-Healthy
UBXN2B	M-MDSC	90.5414	0.319565	0.153069	2.08771	0.0368237	0.613309	0.623167	RAP-Healthy
XRN2	M-MDSC	504.934	0.311821	0.146925	2.12232	0.0338109	0.597456	0.608919	RAP-Healthy
TRA2B	M-MDSC	306.868	0.311624	0.144374	2.15844	0.0308933	0.583608	0.597583	RAP-Healthy
SYK	M-MDSC	858.883	0.299357	0.0977696	3.06186	0.00219968	0.198267	0.223065	RAP-Healthy
CDK11B	M-MDSC	107.748	0.297828	0.150277	1.98186	0.047495	0.662984	0.673064	RAP-Healthy
YTHDF2	M-MDSC	141.614	0.291646	0.13684	2.13129	0.0330653	0.595165	0.608225	RAP-Healthy
HDAC1	M-MDSC	119.462	0.289413	0.147305	1.96472	0.0494469	0.669371	0.679587	RAP-Healthy
HADHB	M-MDSC	213.448	0.28338	0.136656	2.07367	0.0381104	0.622492	0.631902	RAP-Healthy
ZNF207	M-MDSC	285.223	0.260843	0.115216	2.26395	0.0235771	0.526285	0.542039	RAP-Healthy
PRDM2	M-MDSC	158.518	-0.308706	0.140908	-2.19084	0.0284636	0.56307	0.578176	RAP-Healthy
ANAPC5	M-MDSC	185.555	-0.315206	0.134089	-2.35072	0.018737	0.484272	0.505132	RAP-Healthy
TBC1D22A	M-MDSC	341.39	-0.320173	0.158374	-2.02162	0.0432153	0.646481	0.656345	RAP-Healthy
RAF1	M-MDSC	193.32	-0.320521	0.151003	-2.12261	0.0337862	0.597456	0.608919	RAP-Healthy
KLF13	M-MDSC	216.14	-0.322978	0.143142	-2.25634	0.0240491	0.530164	0.547563	RAP-Healthy
FRY	M-MDSC	376.31	-0.336739	0.171344	-1.96528	0.0493814	0.669371	0.679587	RAP-Healthy
IL16	M-MDSC	117.124	-0.337207	0.162453	-2.07572	0.0379201	0.621404	0.630839	RAP-Healthy
TRAPPC12	M-MDSC	99.4747	-0.338003	0.168337	-2.0079	0.0446539	0.649656	0.662104	RAP-Healthy
EXOC3	M-MDSC	89.6849	-0.36139	0.162087	-2.2296	0.0257737	0.543667	0.559936	RAP-Healthy
NCK1	M-MDSC	96.9003	-0.369298	0.171228	-2.15676	0.0310244	0.583608	0.597583	RAP-Healthy
RASSF3	M-MDSC	349.825	-0.380262	0.193177	-1.96846	0.0490149	0.668518	0.679396	RAP-Healthy
SLC31A1	M-MDSC	83.6558	-0.380352	0.187886	-2.02438	0.0429315	0.646323	0.655544	RAP-Healthy
FLI1	M-MDSC	408.384	-0.380765	0.186125	-2.04574	0.0407815	0.641381	0.647226	RAP-Healthy
RABGAP1	M-MDSC	142.778	-0.388162	0.164703	-2.35674	0.0184361	0.480818	0.50112	RAP-Healthy
TNRC6B	M-MDSC	396.323	-0.402153	0.185876	-2.16355	0.030499	0.583608	0.597232	RAP-Healthy
HEXA	M-MDSC	150.088	-0.405942	0.193552	-2.09733	0.0359642	0.606529	0.616536	RAP-Healthy
SRPK2	M-MDSC	380.457	-0.406498	0.201898	-2.01338	0.0440742	0.649138	0.660739	RAP-Healthy
HERC4	M-MDSC	180.931	-0.40809	0.196383	-2.07803	0.0377068	0.62137	0.630839	RAP-Healthy
AOAH	M-MDSC	1330.26	-0.408414	0.190143	-2.14793	0.0317195	0.586593	0.599941	RAP-Healthy
TRIM13	M-MDSC	36.284	-0.410861	0.205945	-1.995	0.0460426	0.654978	0.667011	RAP-Healthy
CNOT6L	M-MDSC	121.668	-0.411488	0.189873	-2.16717	0.0302215	0.580385	0.593383	RAP-Healthy
OAZ2	M-MDSC	124.461	-0.414923	0.18564	-2.2351	0.0254111	0.540792	0.558323	RAP-Healthy
HMGCL	M-MDSC	35.8807	-0.41631	0.204697	-2.03379	0.0419732	0.64328	0.65137	RAP-Healthy
DYNC1LI2	M-MDSC	111.883	-0.419091	0.175955	-2.38181	0.017228	0.464289	0.484256	RAP-Healthy
PTPN9	M-MDSC	88.0313	-0.41992	0.197526	-2.12589	0.0335122	0.597096	0.608919	RAP-Healthy
CREB1	M-MDSC	199.955	-0.421863	0.16405	-2.57155	0.0101243	0.349687	0.37441	RAP-Healthy
ZMYM6	M-MDSC	80.7466	-0.422947	0.212518	-1.99017	0.0465723	0.660049	0.671468	RAP-Healthy
PDK3	M-MDSC	91.6507	-0.424876	0.201571	-2.10783	0.0350459	0.603612	0.614045	RAP-Healthy
ATR	M-MDSC	101.878	-0.425583	0.215675	-1.97327	0.0484653	0.667412	0.677786	RAP-Healthy
NAA16	M-MDSC	55.5877	-0.428467	0.204841	-2.0917	0.0364651	0.611517	0.620842	RAP-Healthy
PACS1	M-MDSC	181.749	-0.436539	0.213838	-2.04145	0.0412066	0.641602	0.648241	RAP-Healthy
SH2D3C	M-MDSC	129.713	-0.437496	0.213287	-2.05121	0.0402468	0.636707	0.6439	RAP-Healthy
CELF1	M-MDSC	336.287	-0.437844	0.193194	-2.26635	0.02343	0.52496	0.541256	RAP-Healthy
PRKAR2A	M-MDSC	224.873	-0.437938	0.210714	-2.07835	0.0376772	0.62137	0.630839	RAP-Healthy
RBM26	M-MDSC	149.198	-0.44188	0.151883	-2.90935	0.0036218	0.230949	0.256195	RAP-Healthy
OSGEP	M-MDSC	70.2421	-0.446015	0.214903	-2.07543	0.037947	0.621404	0.630839	RAP-Healthy
CCDC12	M-MDSC	193.296	-0.446341	0.207535	-2.15068	0.0315018	0.586593	0.599941	RAP-Healthy
SPNS1	M-MDSC	91.3469	-0.447569	0.200415	-2.23321	0.0255353	0.542359	0.559936	RAP-Healthy
TET3	M-MDSC	227.436	-0.448885	0.182132	-2.46462	0.013716	0.414915	0.4345	RAP-Healthy
SH2B3	M-MDSC	188.05	-0.450721	0.153578	-2.9348	0.00333758	0.226575	0.249848	RAP-Healthy
INPP5D	M-MDSC	362.234	-0.454068	0.217477	-2.08789	0.0368076	0.613309	0.623167	RAP-Healthy
RXRA	M-MDSC	325.47	-0.454657	0.13585	-3.34675	0.000817654	0.129348	0.150145	RAP-Healthy
MPHOSPH10	M-MDSC	104.912	-0.455407	0.203241	-2.24072	0.0250439	0.538747	0.556435	RAP-Healthy
ZNF780A	M-MDSC	43.384	-0.458927	0.201402	-2.27866	0.0226872	0.518854	0.535036	RAP-Healthy
FARS2	M-MDSC	84.9651	-0.459854	0.173677	-2.64776	0.00810274	0.322974	0.350257	RAP-Healthy
HGSNAT	M-MDSC	93.9567	-0.4614	0.197164	-2.34019	0.0192742	0.490234	0.509098	RAP-Healthy
NUDT3	M-MDSC	153.886	-0.462414	0.222573	-2.07758	0.0377479	0.62137	0.630839	RAP-Healthy
TXNRD2	M-MDSC	70.0859	-0.462663	0.224102	-2.06452	0.0389685	0.629082	0.637136	RAP-Healthy
MAP3K4	M-MDSC	94.3407	-0.467789	0.162648	-2.87609	0.00402633	0.237181	0.264361	RAP-Healthy
PPP1R10	M-MDSC	115.168	-0.46965	0.213515	-2.19961	0.0278344	0.561311	0.577337	RAP-Healthy
GALNT6	M-MDSC	48.8798	-0.472314	0.214021	-2.20686	0.0273241	0.558244	0.573588	RAP-Healthy
VPS50	M-MDSC	72.274	-0.472414	0.234618	-2.01355	0.044057	0.649138	0.660739	RAP-Healthy
PLCL2	M-MDSC	260.331	-0.47576	0.2206	-2.15667	0.0310317	0.583608	0.597583	RAP-Healthy
SLC7A6OS	M-MDSC	48.8699	-0.477075	0.236575	-2.01659	0.0437382	0.649138	0.660458	RAP-Healthy
PHF12	M-MDSC	61.1328	-0.477277	0.219006	-2.17929	0.0293104	0.570077	0.583454	RAP-Healthy
EZH1	M-MDSC	66.8183	-0.478136	0.200661	-2.38281	0.017181	0.464289	0.484256	RAP-Healthy
TRERF1	M-MDSC	118.165	-0.478763	0.212441	-2.25363	0.0242197	0.530164	0.547664	RAP-Healthy
CEP164	M-MDSC	59.6372	-0.485054	0.231993	-2.09081	0.036545	0.611517	0.620842	RAP-Healthy
TFEB	M-MDSC	109.641	-0.488217	0.179195	-2.72451	0.00643975	0.292681	0.321573	RAP-Healthy
SLC2A9	M-MDSC	105.93	-0.491511	0.238917	-2.05724	0.0396627	0.631759	0.640568	RAP-Healthy
FAM78A	M-MDSC	66.3624	-0.493816	0.219072	-2.25413	0.024188	0.530164	0.547664	RAP-Healthy
TENT5A	M-MDSC	132.094	-0.495009	0.251516	-1.9681	0.0490561	0.668518	0.679396	RAP-Healthy
MFSD4B	M-MDSC	51.1993	-0.496545	0.243568	-2.03863	0.041487	0.641602	0.648425	RAP-Healthy
NCEH1	M-MDSC	79.2661	-0.497207	0.219911	-2.26095	0.0237626	0.527696	0.543858	RAP-Healthy
ZNF609	M-MDSC	251.789	-0.501284	0.222305	-2.25493	0.0241376	0.530164	0.547664	RAP-Healthy
RNF31	M-MDSC	48.4016	-0.502878	0.220961	-2.27586	0.0228542	0.519475	0.535273	RAP-Healthy
DAGLB	M-MDSC	69.0209	-0.512451	0.223198	-2.29595	0.021679	0.508816	0.525357	RAP-Healthy
MYO5A	M-MDSC	235.905	-0.517275	0.175899	-2.94075	0.00327414	0.226366	0.249438	RAP-Healthy
EIF2B3	M-MDSC	56.9652	-0.517419	0.212334	-2.43682	0.0148172	0.42723	0.448018	RAP-Healthy
THAP7	M-MDSC	30.7773	-0.517703	0.250921	-2.06321	0.0390924	0.629534	0.637647	RAP-Healthy
CCNL2	M-MDSC	83.187	-0.52276	0.208926	-2.50213	0.0123449	0.393608	0.413785	RAP-Healthy
CDH23	M-MDSC	90.6402	-0.523625	0.238688	-2.19376	0.0282525	0.56307	0.578056	RAP-Healthy
ZMYM4	M-MDSC	163.065	-0.52498	0.189527	-2.76995	0.0056065	0.277121	0.305415	RAP-Healthy
SLC35A3	M-MDSC	38.1029	-0.52519	0.229329	-2.29011	0.0220148	0.513327	0.529756	RAP-Healthy
MAN1B1	M-MDSC	67.118	-0.525957	0.267308	-1.9676	0.0491136	0.668518	0.679396	RAP-Healthy
PPP2R2D	M-MDSC	86.2025	-0.526702	0.227931	-2.3108	0.020844	0.500851	0.518566	RAP-Healthy
RNF169	M-MDSC	122	-0.531177	0.213798	-2.48447	0.0129743	0.403369	0.423367	RAP-Healthy
SPAST	M-MDSC	87.8924	-0.532478	0.178377	-2.98513	0.00283455	0.216895	0.240946	RAP-Healthy
ZNF431	M-MDSC	46.2562	-0.534351	0.260893	-2.04816	0.0405442	0.640006	0.646959	RAP-Healthy
CEP295	M-MDSC	39.1874	-0.534598	0.265326	-2.01487	0.0439181	0.649138	0.660739	RAP-Healthy
UBAP2	M-MDSC	46.8425	-0.536704	0.228059	-2.35336	0.0186047	0.482015	0.502595	RAP-Healthy
TCEANC2	M-MDSC	29.0272	-0.544147	0.25319	-2.14917	0.0316209	0.586593	0.599941	RAP-Healthy
NDE1	M-MDSC	113.906	-0.544944	0.242397	-2.24814	0.0245671	0.534495	0.551842	RAP-Healthy
GCFC2	M-MDSC	22.7945	-0.548534	0.27026	-2.02966	0.0423914	0.64328	0.651653	RAP-Healthy
LHPP	M-MDSC	67.1814	-0.549539	0.248245	-2.2137	0.0268497	0.554895	0.569068	RAP-Healthy
PIGX	M-MDSC	180.704	-0.549675	0.28044	-1.96004	0.0499907	0.671089	0.681517	RAP-Healthy
PRMT3	M-MDSC	47.7507	-0.54996	0.218609	-2.51572	0.0118789	0.385298	0.407137	RAP-Healthy
RSBN1	M-MDSC	64.612	-0.550775	0.236737	-2.32653	0.0199902	0.496331	0.514709	RAP-Healthy
HSPBAP1	M-MDSC	83.2269	-0.55191	0.234339	-2.35518	0.0185137	0.480818	0.501162	RAP-Healthy
NFRKB	M-MDSC	31.5647	-0.557301	0.270881	-2.05736	0.0396513	0.631759	0.640568	RAP-Healthy
ZNF652	M-MDSC	179.896	-0.558457	0.184576	-3.02563	0.0024812	0.205636	0.228169	RAP-Healthy
ANKZF1	M-MDSC	39.1971	-0.561415	0.241815	-2.32167	0.0202509	0.498336	0.515719	RAP-Healthy
LRSAM1	M-MDSC	44.2068	-0.563099	0.251671	-2.23744	0.0252575	0.539665	0.556805	RAP-Healthy
GRAMD4	M-MDSC	58.4274	-0.565019	0.265034	-2.13187	0.0330175	0.595165	0.608225	RAP-Healthy
MGRN1	M-MDSC	116.837	-0.565169	0.231869	-2.43745	0.0147913	0.42723	0.448018	RAP-Healthy
EXOSC5	M-MDSC	45.4294	-0.567967	0.25496	-2.22768	0.0259021	0.543667	0.559936	RAP-Healthy
INTS9	M-MDSC	41.3713	-0.568029	0.195864	-2.90012	0.00373019	0.230949	0.256195	RAP-Healthy
PWWP2A	M-MDSC	79.773	-0.568497	0.283999	-2.00176	0.0453107	0.654108	0.665179	RAP-Healthy
POC5	M-MDSC	22.974	-0.568604	0.288179	-1.97309	0.0484853	0.667412	0.677786	RAP-Healthy
RPS6KA5	M-MDSC	113.369	-0.569282	0.255359	-2.22934	0.0257914	0.543667	0.559936	RAP-Healthy
SLC39A10	M-MDSC	48.3088	-0.570813	0.279389	-2.04308	0.0410445	0.641602	0.648011	RAP-Healthy
DHX57	M-MDSC	86.9093	-0.571066	0.20876	-2.73552	0.00622819	0.290216	0.31872	RAP-Healthy
ZFP64	M-MDSC	24.4497	-0.571699	0.264298	-2.16309	0.0305343	0.583608	0.597232	RAP-Healthy
XYLT1	M-MDSC	147.394	-0.573594	0.290052	-1.97755	0.0479792	0.664335	0.675495	RAP-Healthy
ITPKB	M-MDSC	57.4915	-0.574906	0.224182	-2.56446	0.0103335	0.35135	0.376959	RAP-Healthy
RUFY3	M-MDSC	109.238	-0.576095	0.229446	-2.51081	0.0120453	0.387983	0.409262	RAP-Healthy
SLC24A4	M-MDSC	160.867	-0.579436	0.267412	-2.16683	0.0302475	0.580385	0.593383	RAP-Healthy
FASTKD1	M-MDSC	33.902	-0.580539	0.281708	-2.06078	0.0393239	0.629534	0.637647	RAP-Healthy
EEFSEC	M-MDSC	65.1877	-0.581983	0.209433	-2.77886	0.00545504	0.272143	0.299641	RAP-Healthy
BANP	M-MDSC	138.353	-0.582638	0.190155	-3.06401	0.0021839	0.198267	0.223065	RAP-Healthy
THADA	M-MDSC	127.067	-0.584275	0.21395	-2.7309	0.00631617	0.290216	0.31872	RAP-Healthy
NT5C	M-MDSC	77.8884	-0.585298	0.233779	-2.50364	0.0122924	0.393608	0.413785	RAP-Healthy
MBOAT1	M-MDSC	101.242	-0.5856	0.253661	-2.3086	0.0209661	0.500851	0.518566	RAP-Healthy
POLR3F	M-MDSC	18.5186	-0.586874	0.293729	-1.99801	0.0457154	0.654978	0.667011	RAP-Healthy
PTER	M-MDSC	37.5946	-0.593879	0.224292	-2.6478	0.00810185	0.322974	0.350257	RAP-Healthy
ZBTB40	M-MDSC	58.1505	-0.594744	0.272255	-2.18452	0.0289244	0.566138	0.581266	RAP-Healthy
NELFA	M-MDSC	33.6349	-0.598413	0.2594	-2.30691	0.0210599	0.501975	0.51911	RAP-Healthy
WDSUB1	M-MDSC	57.3656	-0.600387	0.296135	-2.02741	0.0426203	0.643709	0.652572	RAP-Healthy
TGFBI	M-MDSC	403.526	-0.604407	0.270763	-2.23223	0.0255996	0.542651	0.559936	RAP-Healthy
PAXIP1	M-MDSC	19.5859	-0.605465	0.297035	-2.03837	0.0415133	0.641602	0.648425	RAP-Healthy
ERO1B	M-MDSC	47.8524	-0.606284	0.24074	-2.51842	0.0117883	0.384319	0.405756	RAP-Healthy
PDIA5	M-MDSC	20.9588	-0.606708	0.302467	-2.00586	0.0448709	0.651266	0.663186	RAP-Healthy
TSPAN32	M-MDSC	75.2368	-0.606989	0.23913	-2.53833	0.0111383	0.368733	0.392611	RAP-Healthy
CDK10	M-MDSC	40.3002	-0.608659	0.26092	-2.33274	0.0196617	0.493892	0.513268	RAP-Healthy
CDC37L1	M-MDSC	25.9101	-0.612984	0.307176	-1.99555	0.0459834	0.654978	0.667011	RAP-Healthy
DGLUCY	M-MDSC	119.993	-0.616795	0.21616	-2.85342	0.00432511	0.242303	0.270991	RAP-Healthy
TOP3A	M-MDSC	83.83	-0.618853	0.270693	-2.28618	0.0222438	0.51521	0.532402	RAP-Healthy
DIP2A	M-MDSC	82.3781	-0.61972	0.222843	-2.78097	0.00541968	0.271643	0.298944	RAP-Healthy
ARRB1	M-MDSC	305.071	-0.619926	0.215794	-2.87277	0.00406892	0.237181	0.264361	RAP-Healthy
SLC25A43	M-MDSC	32.2365	-0.621713	0.263972	-2.35522	0.0185117	0.480818	0.501162	RAP-Healthy
AHCYL2	M-MDSC	103.06	-0.622161	0.223588	-2.78262	0.00539212	0.27153	0.298674	RAP-Healthy
COQ8A	M-MDSC	50.8666	-0.623798	0.258953	-2.40892	0.0159997	0.446908	0.46872	RAP-Healthy
DHTKD1	M-MDSC	32.4705	-0.624042	0.258891	-2.41044	0.0159331	0.446501	0.468114	RAP-Healthy
TAPBPL	M-MDSC	39.8249	-0.625747	0.230534	-2.71434	0.00664088	0.296692	0.325402	RAP-Healthy
INO80B	M-MDSC	24.5896	-0.627638	0.275791	-2.27577	0.0228596	0.519475	0.535273	RAP-Healthy
S100Z	M-MDSC	230.794	-0.630448	0.303696	-2.07592	0.0379017	0.621404	0.630839	RAP-Healthy
SNX29	M-MDSC	328.631	-0.630832	0.21413	-2.94602	0.00321889	0.225845	0.24836	RAP-Healthy
CLCC1	M-MDSC	24.3573	-0.632199	0.31637	-1.99829	0.0456853	0.654978	0.667011	RAP-Healthy
SLC22A18	M-MDSC	46.3751	-0.64042	0.264818	-2.41834	0.0155914	0.442417	0.462932	RAP-Healthy
C16orf70	M-MDSC	68.4834	-0.641668	0.174759	-3.67173	0.000240913	0.0698386	0.0858365	RAP-Healthy
SDHAF4	M-MDSC	17.6532	-0.642138	0.325824	-1.97081	0.0487456	0.667747	0.678578	RAP-Healthy
TXNIP	M-MDSC	1448.79	-0.64352	0.305159	-2.1088	0.0349614	0.603612	0.614045	RAP-Healthy
ABAT	M-MDSC	63.4111	-0.644709	0.313981	-2.05334	0.0400397	0.634366	0.643066	RAP-Healthy
FAM149B1	M-MDSC	22.2894	-0.647567	0.294342	-2.20005	0.0278033	0.561311	0.577337	RAP-Healthy
CCDC170	M-MDSC	48.9196	-0.647608	0.303955	-2.1306	0.0331218	0.595165	0.608225	RAP-Healthy
MLYCD	M-MDSC	25.8345	-0.647799	0.279434	-2.31826	0.0204352	0.49995	0.517762	RAP-Healthy
SEC22A	M-MDSC	34.5088	-0.650616	0.325241	-2.00041	0.045456	0.654978	0.666566	RAP-Healthy
ANAPC1	M-MDSC	62.949	-0.651057	0.29481	-2.2084	0.0272167	0.557111	0.572245	RAP-Healthy
PPM1D	M-MDSC	60.3719	-0.653541	0.230256	-2.83832	0.0045351	0.248181	0.275513	RAP-Healthy
TLR6	M-MDSC	48.5366	-0.655701	0.271745	-2.41293	0.0158249	0.445507	0.466712	RAP-Healthy
POP1	M-MDSC	15.4646	-0.65708	0.332071	-1.97874	0.0478456	0.664335	0.675495	RAP-Healthy
OTUD6B	M-MDSC	21.0797	-0.663813	0.313759	-2.11568	0.0343721	0.603439	0.614037	RAP-Healthy
EEPD1	M-MDSC	84.0528	-0.666138	0.272391	-2.44553	0.014464	0.425045	0.444474	RAP-Healthy
AP4M1	M-MDSC	17.9531	-0.666653	0.291766	-2.28489	0.0223193	0.51521	0.532402	RAP-Healthy
FAM135A	M-MDSC	69.5994	-0.666853	0.262628	-2.53915	0.0111121	0.368733	0.392611	RAP-Healthy
DGKG	M-MDSC	94.0515	-0.668905	0.250954	-2.66545	0.00768848	0.317986	0.346236	RAP-Healthy
RCSD1	M-MDSC	859.777	-0.669138	0.215815	-3.10052	0.00193184	0.188372	0.212229	RAP-Healthy
DYRK1B	M-MDSC	17.8327	-0.669702	0.273748	-2.44642	0.0144283	0.425045	0.444411	RAP-Healthy
ELMOD3	M-MDSC	46.9201	-0.671684	0.238255	-2.81919	0.00481457	0.258373	0.287383	RAP-Healthy
AGPAT5	M-MDSC	30.465	-0.672865	0.341377	-1.97103	0.0487205	0.667747	0.678578	RAP-Healthy
MPP7	M-MDSC	304.188	-0.680695	0.235099	-2.89536	0.00378725	0.230949	0.256195	RAP-Healthy
LDLRAD4	M-MDSC	203.699	-0.680891	0.243392	-2.79751	0.00514989	0.267495	0.294612	RAP-Healthy
RBM12B	M-MDSC	23.4097	-0.683065	0.345353	-1.97788	0.0479426	0.664335	0.675495	RAP-Healthy
BTN3A1	M-MDSC	45.6803	-0.683979	0.325236	-2.10302	0.0354638	0.603786	0.614045	RAP-Healthy
CARS2	M-MDSC	161.13	-0.684678	0.330786	-2.06985	0.0384662	0.62445	0.633517	RAP-Healthy
B3GALNT2	M-MDSC	27.2576	-0.688387	0.319358	-2.15553	0.03112	0.583608	0.597583	RAP-Healthy
SFXN5	M-MDSC	69.0578	-0.691155	0.278655	-2.48032	0.0131263	0.406916	0.42727	RAP-Healthy
PAXBP1	M-MDSC	83.5656	-0.69273	0.285014	-2.43051	0.0150775	0.433568	0.453805	RAP-Healthy
ZNF346	M-MDSC	26.5772	-0.695565	0.26431	-2.63162	0.00849786	0.324607	0.351205	RAP-Healthy
MYCL	M-MDSC	52.7555	-0.696765	0.293906	-2.37071	0.017754	0.473706	0.49274	RAP-Healthy
C1orf159	M-MDSC	15.1397	-0.698045	0.338647	-2.06127	0.039277	0.629534	0.637647	RAP-Healthy
TMEM175	M-MDSC	41.2896	-0.700538	0.326563	-2.14518	0.0319381	0.587442	0.601501	RAP-Healthy
NUBPL	M-MDSC	32.7719	-0.700599	0.308898	-2.26806	0.0233254	0.524504	0.54042	RAP-Healthy
ZNF398	M-MDSC	30.2769	-0.703475	0.264488	-2.65976	0.00781955	0.317986	0.346236	RAP-Healthy
ORC5	M-MDSC	26.7683	-0.703839	0.280233	-2.51162	0.0120177	0.387983	0.409262	RAP-Healthy
REPIN1	M-MDSC	40.0933	-0.708385	0.248336	-2.85253	0.00433733	0.242303	0.270991	RAP-Healthy
KRBOX4	M-MDSC	17.1917	-0.713888	0.306716	-2.32752	0.0199374	0.496169	0.514355	RAP-Healthy
TMEM154	M-MDSC	240.078	-0.714014	0.23535	-3.03384	0.00241464	0.202339	0.22417	RAP-Healthy
TCTN3	M-MDSC	23.0881	-0.715192	0.293408	-2.43753	0.0147879	0.42723	0.448018	RAP-Healthy
ANGEL1	M-MDSC	17.7897	-0.715437	0.350385	-2.04186	0.0411658	0.641602	0.648241	RAP-Healthy
TMEM186	M-MDSC	13.7755	-0.717124	0.35289	-2.03215	0.0421386	0.64328	0.65137	RAP-Healthy
CCDC77	M-MDSC	22.8237	-0.718454	0.273699	-2.62498	0.00866535	0.324981	0.351205	RAP-Healthy
UQCC1	M-MDSC	34.866	-0.720175	0.319311	-2.2554	0.0241082	0.530164	0.547664	RAP-Healthy
FAM122C	M-MDSC	14.7835	-0.722471	0.341438	-2.11597	0.0343476	0.603439	0.614037	RAP-Healthy
FOXK1	M-MDSC	56.8913	-0.723337	0.238187	-3.03684	0.00239071	0.202339	0.22417	RAP-Healthy
CD300LF	M-MDSC	141.831	-0.725756	0.2344	-3.09623	0.00195996	0.189392	0.213538	RAP-Healthy
CEP290	M-MDSC	26.0344	-0.727968	0.294651	-2.47061	0.0134882	0.413921	0.434288	RAP-Healthy
TRIT1	M-MDSC	36.7183	-0.735046	0.244346	-3.00822	0.00262783	0.211926	0.235665	RAP-Healthy
JPT2	M-MDSC	15.6423	-0.736734	0.332063	-2.21865	0.0265103	0.552135	0.56551	RAP-Healthy
ERMP1	M-MDSC	15.9209	-0.737232	0.372053	-1.98152	0.0475326	0.662984	0.673064	RAP-Healthy
ARHGEF10L	M-MDSC	107.94	-0.737722	0.368058	-2.00437	0.045031	0.651825	0.663288	RAP-Healthy
PPFIBP2	M-MDSC	53.2531	-0.738153	0.366749	-2.01269	0.0441471	0.649138	0.660739	RAP-Healthy
CCSAP	M-MDSC	21.6892	-0.740641	0.336786	-2.19914	0.0278676	0.561311	0.577337	RAP-Healthy
PATZ1	M-MDSC	15.3844	-0.747102	0.356838	-2.09368	0.0362889	0.611043	0.619685	RAP-Healthy
WDR25	M-MDSC	34.1104	-0.748916	0.253166	-2.95821	0.00309435	0.224257	0.24723	RAP-Healthy
BTN2A2	M-MDSC	26.7363	-0.749068	0.29284	-2.55794	0.0105293	0.355227	0.380379	RAP-Healthy
GPBAR1	M-MDSC	118.929	-0.751185	0.353105	-2.12737	0.0333893	0.59689	0.608919	RAP-Healthy
TPCN1	M-MDSC	126.496	-0.753303	0.269825	-2.79183	0.00524115	0.269109	0.295954	RAP-Healthy
ACOX3	M-MDSC	24.3379	-0.753714	0.351893	-2.14188	0.032203	0.588432	0.602174	RAP-Healthy
KBTBD11	M-MDSC	31.6002	-0.754716	0.298937	-2.52466	0.0115809	0.37871	0.400712	RAP-Healthy
GPATCH2	M-MDSC	60.3276	-0.75487	0.218634	-3.45266	0.000555095	0.108254	0.130675	RAP-Healthy
MARCHF8	M-MDSC	31.0327	-0.75595	0.313645	-2.41021	0.0159435	0.446501	0.468114	RAP-Healthy
PAQR8	M-MDSC	19.0406	-0.772945	0.3119	-2.47818	0.0132053	0.408185	0.428783	RAP-Healthy
ZNF182	M-MDSC	13.5853	-0.775332	0.335777	-2.30907	0.0209398	0.500851	0.518566	RAP-Healthy
USP31	M-MDSC	16.5596	-0.775642	0.300414	-2.58191	0.00982566	0.345541	0.369036	RAP-Healthy
CLUH	M-MDSC	20.3081	-0.780113	0.319392	-2.44249	0.0145862	0.4263	0.44615	RAP-Healthy
FUOM	M-MDSC	106.5	-0.785299	0.332824	-2.3595	0.0182994	0.479902	0.499465	RAP-Healthy
CAMK2G	M-MDSC	77.6922	-0.786573	0.22223	-3.53945	0.000400956	0.0933094	0.11256	RAP-Healthy
FN3KRP	M-MDSC	27.4799	-0.789021	0.34776	-2.26887	0.0232764	0.524501	0.540233	RAP-Healthy
SCRN1	M-MDSC	32.8305	-0.790803	0.355014	-2.22753	0.0259121	0.543667	0.559936	RAP-Healthy
WDR89	M-MDSC	14.5105	-0.794306	0.368106	-2.15781	0.0309422	0.583608	0.597583	RAP-Healthy
DUS2	M-MDSC	51.6651	-0.795787	0.310092	-2.56629	0.0102792	0.35135	0.376959	RAP-Healthy
TBC1D32	M-MDSC	16.7375	-0.802409	0.390579	-2.05441	0.0399361	0.634216	0.643066	RAP-Healthy
NOD1	M-MDSC	31.314	-0.80893	0.367423	-2.20163	0.0276915	0.561311	0.577337	RAP-Healthy
APOL3	M-MDSC	100.662	-0.810735	0.34318	-2.36242	0.0181561	0.477309	0.49658	RAP-Healthy
PRMT7	M-MDSC	29.1236	-0.812619	0.283037	-2.87107	0.00409085	0.237181	0.264361	RAP-Healthy
IMPDH2	M-MDSC	52.0518	-0.816571	0.292756	-2.78925	0.00528297	0.269325	0.295954	RAP-Healthy
CDC23	M-MDSC	23.1873	-0.817053	0.309923	-2.63631	0.00838143	0.324546	0.351205	RAP-Healthy
TNFAIP2	M-MDSC	713.231	-0.819339	0.2761	-2.96755	0.00300187	0.220535	0.242783	RAP-Healthy
SLC40A1	M-MDSC	104.491	-0.821343	0.259171	-3.16911	0.00152905	0.17535	0.194795	RAP-Healthy
WDR92	M-MDSC	11.9041	-0.822609	0.409473	-2.00895	0.0445427	0.649138	0.661269	RAP-Healthy
TSEN2	M-MDSC	14.2054	-0.823671	0.372397	-2.21181	0.0269798	0.555443	0.569992	RAP-Healthy
NLRX1	M-MDSC	20.6089	-0.826944	0.340525	-2.42844	0.015164	0.434892	0.45537	RAP-Healthy
ZNF322	M-MDSC	42.4293	-0.829588	0.24578	-3.37532	0.000737291	0.127551	0.149534	RAP-Healthy
LRRC37B	M-MDSC	24.9058	-0.833028	0.333911	-2.49476	0.0126043	0.396491	0.415436	RAP-Healthy
ZDHHC14	M-MDSC	29.6192	-0.840195	0.401771	-2.09123	0.0365075	0.611517	0.620842	RAP-Healthy
CDKN2AIP	M-MDSC	22.1322	-0.845869	0.319604	-2.64662	0.00813006	0.322974	0.350257	RAP-Healthy
CDIP1	M-MDSC	24.1214	-0.850663	0.390043	-2.18094	0.0291875	0.570077	0.583454	RAP-Healthy
ZNF526	M-MDSC	8.49173	-0.853599	0.406058	-2.10216	0.0355394	0.604114	0.614045	RAP-Healthy
SMYD4	M-MDSC	18.8642	-0.855206	0.310947	-2.75033	0.00595357	0.286359	0.315205	RAP-Healthy
ZNF449	M-MDSC	10.5823	-0.855663	0.359237	-2.38189	0.0172241	0.464289	0.484256	RAP-Healthy
ZNF830	M-MDSC	31.5352	-0.862794	0.274283	-3.14563	0.00165731	0.179559	0.200443	RAP-Healthy
P3H1	M-MDSC	36.743	-0.868662	0.302547	-2.87116	0.00408965	0.237181	0.264361	RAP-Healthy
MTO1	M-MDSC	44.5386	-0.872466	0.274526	-3.17808	0.00148253	0.17535	0.194795	RAP-Healthy
DLEU7	M-MDSC	19.177	-0.872586	0.408633	-2.13538	0.03273	0.593959	0.60698	RAP-Healthy
NCAPD3	M-MDSC	25.0256	-0.877196	0.37436	-2.34319	0.0191198	0.489448	0.508178	RAP-Healthy
HARS2	M-MDSC	28.8249	-0.882339	0.334041	-2.64141	0.00825623	0.323198	0.351103	RAP-Healthy
NDC1	M-MDSC	15.6923	-0.885496	0.365284	-2.42413	0.0153451	0.438912	0.459497	RAP-Healthy
IGHMBP2	M-MDSC	25.4888	-0.88674	0.415386	-2.13474	0.0327824	0.593959	0.60698	RAP-Healthy
RFC3	M-MDSC	22.5384	-0.893504	0.312344	-2.86064	0.00422783	0.242303	0.270885	RAP-Healthy
ALDH1A1	M-MDSC	102.404	-0.894845	0.340489	-2.62812	0.00858589	0.324981	0.351205	RAP-Healthy
TTC13	M-MDSC	55.4845	-0.897978	0.28594	-3.14044	0.00168695	0.179696	0.200962	RAP-Healthy
NFE2L3	M-MDSC	23.5202	-0.900638	0.417998	-2.15464	0.0311896	0.583608	0.597583	RAP-Healthy
EVL	M-MDSC	55.7857	-0.90064	0.413344	-2.17891	0.0293383	0.570077	0.583454	RAP-Healthy
TPTE2	M-MDSC	15.476	-0.903425	0.39783	-2.27088	0.0231541	0.523947	0.540233	RAP-Healthy
HLA-DRB1	M-MDSC	1400.86	-0.905405	0.39376	-2.29939	0.0214831	0.507757	0.52371	RAP-Healthy
ANKS3	M-MDSC	10.7042	-0.905815	0.406754	-2.22693	0.0259517	0.543667	0.559936	RAP-Healthy
CATSPERE	M-MDSC	8.02131	-0.918413	0.46834	-1.961	0.0498791	0.671089	0.681517	RAP-Healthy
GNPDA2	M-MDSC	7.50925	-0.921324	0.453501	-2.03158	0.042196	0.64328	0.65137	RAP-Healthy
TAB1	M-MDSC	34.5157	-0.928131	0.325675	-2.84987	0.0043737	0.243069	0.271974	RAP-Healthy
PARP16	M-MDSC	8.7991	-0.943863	0.393605	-2.398	0.0164851	0.454547	0.477632	RAP-Healthy
KCNC3	M-MDSC	12.9012	-0.945643	0.475638	-1.98816	0.0467942	0.660414	0.671992	RAP-Healthy
PPOX	M-MDSC	13.9309	-0.945808	0.406008	-2.32953	0.0198309	0.495818	0.514355	RAP-Healthy
ZNF408	M-MDSC	13.5387	-0.947083	0.439241	-2.15618	0.0310696	0.583608	0.597583	RAP-Healthy
FAM185A	M-MDSC	29.5775	-0.955624	0.345846	-2.76315	0.00572461	0.280375	0.308031	RAP-Healthy
GCNT2	M-MDSC	81.5296	-0.957903	0.40283	-2.37793	0.0174101	0.466308	0.485884	RAP-Healthy
PFKFB2	M-MDSC	19.54	-0.963526	0.485421	-1.98493	0.0471525	0.662119	0.673064	RAP-Healthy
RTN1	M-MDSC	221.337	-0.967024	0.364019	-2.65652	0.00789514	0.31956	0.346939	RAP-Healthy
RAB37	M-MDSC	51.1407	-0.970855	0.308056	-3.15156	0.00162402	0.179101	0.199745	RAP-Healthy
TCEANC	M-MDSC	7.29231	-0.977003	0.463522	-2.10778	0.0350501	0.603612	0.614045	RAP-Healthy
ZNF552	M-MDSC	9.07704	-0.980141	0.464004	-2.11235	0.0346563	0.603612	0.614045	RAP-Healthy
PHETA1	M-MDSC	12.0204	-0.98907	0.338767	-2.91962	0.00350458	0.229208	0.252464	RAP-Healthy
POLA1	M-MDSC	26.8202	-0.994238	0.414884	-2.39642	0.0165559	0.454762	0.478213	RAP-Healthy
ULK2	M-MDSC	54.4996	-1.00121	0.282903	-3.53905	0.000401569	0.0933094	0.11256	RAP-Healthy
GRAMD1B	M-MDSC	52.6474	-1.00475	0.33653	-2.9856	0.0028302	0.216895	0.240946	RAP-Healthy
PDE7B	M-MDSC	34.2036	-1.00749	0.402754	-2.5015	0.0123668	0.393608	0.413785	RAP-Healthy
ZCCHC24	M-MDSC	23.5239	-1.01421	0.389776	-2.60202	0.00926754	0.337257	0.360159	RAP-Healthy
NHS	M-MDSC	32.5208	-1.01527	0.397805	-2.55219	0.0107048	0.358813	0.384528	RAP-Healthy
CACNB4	M-MDSC	32.0068	-1.0163	0.498996	-2.0367	0.0416804	0.643258	0.650264	RAP-Healthy
NAT9	M-MDSC	30.5298	-1.0202	0.351547	-2.90204	0.00370746	0.230949	0.256195	RAP-Healthy
PAOX	M-MDSC	10.3537	-1.03933	0.467996	-2.22081	0.0263636	0.550147	0.563292	RAP-Healthy
AP3M2	M-MDSC	9.34869	-1.0453	0.415562	-2.51539	0.0118901	0.385298	0.407137	RAP-Healthy
NR2C2AP	M-MDSC	8.21758	-1.04578	0.380923	-2.74539	0.00604392	0.28707	0.316426	RAP-Healthy
SENP3	M-MDSC	18.977	-1.05578	0.403368	-2.61741	0.00886006	0.327224	0.351455	RAP-Healthy
PRICKLE1	M-MDSC	49.9692	-1.05719	0.333491	-3.17006	0.00152408	0.17535	0.194795	RAP-Healthy
SORBS3	M-MDSC	20.1361	-1.06106	0.503438	-2.10762	0.0350638	0.603612	0.614045	RAP-Healthy
METAP1D	M-MDSC	5.27579	-1.06316	0.512749	-2.07346	0.0381295	0.622492	0.631902	RAP-Healthy
DPEP2	M-MDSC	151.762	-1.08313	0.306437	-3.5346	0.000408399	0.0933094	0.11256	RAP-Healthy
ZNF775	M-MDSC	6.81853	-1.08527	0.45161	-2.40311	0.0162564	0.449397	0.472044	RAP-Healthy
PRRG1	M-MDSC	5.83234	-1.09381	0.506397	-2.15999	0.0307737	0.583608	0.597583	RAP-Healthy
ZNF691	M-MDSC	10.762	-1.09436	0.529161	-2.0681	0.038631	0.624971	0.634212	RAP-Healthy
FAAH	M-MDSC	19.3841	-1.09568	0.374208	-2.92801	0.00341141	0.227272	0.249848	RAP-Healthy
TNFSF14	M-MDSC	21.7585	-1.11063	0.469092	-2.36762	0.0179028	0.475072	0.494724	RAP-Healthy
SLC25A30	M-MDSC	12.68	-1.11711	0.383055	-2.91633	0.00354177	0.230236	0.253756	RAP-Healthy
GTF2H2	M-MDSC	28.3218	-1.11751	0.43689	-2.55787	0.0105316	0.355227	0.380379	RAP-Healthy
RINL	M-MDSC	15.5085	-1.13183	0.421576	-2.68477	0.00725804	0.307707	0.336911	RAP-Healthy
FBXO30	M-MDSC	28.5076	-1.13235	0.431935	-2.62157	0.00875264	0.325981	0.351205	RAP-Healthy
C17orf67	M-MDSC	9.33592	-1.13914	0.514153	-2.21556	0.0267216	0.554383	0.568179	RAP-Healthy
MPZL2	M-MDSC	13.7722	-1.14705	0.565283	-2.02916	0.0424416	0.64328	0.651653	RAP-Healthy
HAUS5	M-MDSC	5.66072	-1.15171	0.580254	-1.98484	0.0471619	0.662119	0.673064	RAP-Healthy
SOWAHD	M-MDSC	19.1354	-1.15541	0.494222	-2.33783	0.0193961	0.490234	0.509098	RAP-Healthy
RCCD1	M-MDSC	5.92021	-1.17476	0.54026	-2.17443	0.0296732	0.574502	0.586478	RAP-Healthy
RAD9B	M-MDSC	9.71116	-1.17747	0.504707	-2.33298	0.019649	0.493892	0.513268	RAP-Healthy
CBX8	M-MDSC	8.41107	-1.1818	0.428772	-2.75624	0.00584703	0.283779	0.312071	RAP-Healthy
ACSM3	M-MDSC	22.3931	-1.20241	0.483756	-2.48557	0.0129346	0.403303	0.423117	RAP-Healthy
WLS	M-MDSC	48.2851	-1.20396	0.346081	-3.47885	0.000503574	0.100025	0.120702	RAP-Healthy
MYB	M-MDSC	7.64293	-1.21342	0.541641	-2.24026	0.0250741	0.538747	0.556435	RAP-Healthy
ACOT11	M-MDSC	8.02502	-1.22478	0.463501	-2.64244	0.00823103	0.323198	0.351103	RAP-Healthy
ASF1B	M-MDSC	8.58605	-1.244	0.601192	-2.06923	0.0385244	0.62445	0.633517	RAP-Healthy
SEPTIN8	M-MDSC	9.54221	-1.26305	0.575003	-2.19659	0.0280498	0.561311	0.577337	RAP-Healthy
FAAP24	M-MDSC	4.5733	-1.27018	0.6306	-2.01423	0.0439849	0.649138	0.660739	RAP-Healthy
BCKDHB	M-MDSC	17.1294	-1.27635	0.471318	-2.70805	0.00676804	0.297517	0.325632	RAP-Healthy
CECR2	M-MDSC	21.4375	-1.28735	0.624504	-2.0614	0.0392652	0.629534	0.637647	RAP-Healthy
COL9A2	M-MDSC	10.6078	-1.29246	0.602099	-2.14658	0.0318264	0.587442	0.601099	RAP-Healthy
CENPP	M-MDSC	20.8679	-1.29575	0.455447	-2.84501	0.00444095	0.245534	0.274007	RAP-Healthy
MAP4K1	M-MDSC	26.1015	-1.33134	0.444253	-2.9968	0.00272827	0.214042	0.237111	RAP-Healthy
ZNF606	M-MDSC	9.01757	-1.34026	0.528306	-2.5369	0.0111838	0.369101	0.393164	RAP-Healthy
SEZ6L	M-MDSC	13.927	-1.35062	0.611424	-2.20897	0.0271766	0.557111	0.572245	RAP-Healthy
DCAF4	M-MDSC	5.5752	-1.35516	0.619481	-2.18757	0.0287007	0.56307	0.578827	RAP-Healthy
STPG4	M-MDSC	15.2416	-1.36582	0.455141	-3.00087	0.00269208	0.214042	0.237111	RAP-Healthy
RPGRIP1	M-MDSC	8.28151	-1.39885	0.528427	-2.64719	0.00811626	0.322974	0.350257	RAP-Healthy
SERHL2	M-MDSC	6.95468	-1.40936	0.7007	-2.01136	0.0442871	0.649138	0.661197	RAP-Healthy
PLGLB1	M-MDSC	8.0575	-1.41569	0.72153	-1.96207	0.0497541	0.671089	0.681517	RAP-Healthy
TRANK1	M-MDSC	69.899	-1.41708	0.361586	-3.91906	8.88954e-05	0.0366728	0.0450734	RAP-Healthy
PRPF40B	M-MDSC	9.16322	-1.41801	0.488867	-2.90061	0.00372435	0.230949	0.256195	RAP-Healthy
CEACAM19	M-MDSC	6.00533	-1.42831	0.652175	-2.19008	0.0285187	0.56307	0.578403	RAP-Healthy
WDR49	M-MDSC	50.8668	-1.42893	0.491545	-2.90703	0.00364881	0.230949	0.256195	RAP-Healthy
NAPEPLD	M-MDSC	19.7688	-1.43523	0.373658	-3.84102	0.000122525	0.0453174	0.0556982	RAP-Healthy
CACNA2D3	M-MDSC	66.3821	-1.43565	0.520425	-2.75861	0.00580481	0.283011	0.311076	RAP-Healthy
HYLS1	M-MDSC	8.26649	-1.43884	0.533745	-2.69575	0.00702298	0.301495	0.329823	RAP-Healthy
RASA4	M-MDSC	44.0856	-1.48041	0.574641	-2.57624	0.00998817	0.349687	0.374074	RAP-Healthy
AFF3	M-MDSC	42.5125	-1.48094	0.475608	-3.11379	0.00184701	0.183436	0.206349	RAP-Healthy
ADAMTS5	M-MDSC	9.5596	-1.48975	0.630382	-2.36325	0.0181154	0.477309	0.496498	RAP-Healthy
TSPAN4	M-MDSC	47.824	-1.49718	0.379579	-3.94433	8.00237e-05	0.0343333	0.0421981	RAP-Healthy
CEBPE	M-MDSC	7.70647	-1.49803	0.643	-2.32974	0.0198197	0.495818	0.514355	RAP-Healthy
WNT5B	M-MDSC	5.68797	-1.52114	0.556853	-2.73167	0.00630138	0.290216	0.31872	RAP-Healthy
POMK	M-MDSC	15.9567	-1.52147	0.617332	-2.46459	0.0137172	0.414915	0.4345	RAP-Healthy
CPAMD8	M-MDSC	22.669	-1.52772	0.519802	-2.93904	0.00329229	0.226366	0.249438	RAP-Healthy
ABCG1	M-MDSC	9.91893	-1.53225	0.662813	-2.31174	0.0207919	0.500851	0.518566	RAP-Healthy
ZNF582	M-MDSC	5.30151	-1.53536	0.655511	-2.34223	0.0191687	0.489532	0.508452	RAP-Healthy
ESR1	M-MDSC	6.24813	-1.56375	0.58626	-2.66733	0.00764555	0.317854	0.346236	RAP-Healthy
FAM161B	M-MDSC	4.75488	-1.59859	0.641548	-2.49176	0.0127111	0.398652	0.41788	RAP-Healthy
TPPP3	M-MDSC	40.3842	-1.60034	0.590602	-2.70967	0.00673496	0.297441	0.325402	RAP-Healthy
CLEC1A	M-MDSC	7.30111	-1.61217	0.735838	-2.19094	0.0284562	0.56307	0.578176	RAP-Healthy
EPN2	M-MDSC	3.79498	-1.68428	0.725577	-2.3213	0.0202706	0.498336	0.515719	RAP-Healthy
XYLB	M-MDSC	8.82553	-1.69276	0.530708	-3.18962	0.00142458	0.174321	0.194373	RAP-Healthy
PNOC	M-MDSC	3.4588	-1.71372	0.804359	-2.13055	0.0331264	0.595165	0.608225	RAP-Healthy
SERPINI2	M-MDSC	14.3406	-1.73373	0.601698	-2.88139	0.00395924	0.237181	0.264063	RAP-Healthy
SRGAP3	M-MDSC	13.5186	-1.76031	0.54238	-3.24553	0.00117232	0.156576	0.17917	RAP-Healthy
OLFM1	M-MDSC	11.9594	-1.77699	0.881378	-2.01615	0.043784	0.649138	0.660458	RAP-Healthy
CASS4	M-MDSC	19.7428	-1.79281	0.509041	-3.52194	0.000428397	0.0933094	0.11256	RAP-Healthy
ZDHHC1	M-MDSC	57.3365	-1.79326	0.552949	-3.24309	0.00118242	0.156576	0.17917	RAP-Healthy
PAX8	M-MDSC	6.21335	-1.83607	0.912284	-2.01261	0.0441562	0.649138	0.660739	RAP-Healthy
ZFP3	M-MDSC	7.7126	-1.91617	0.731291	-2.62026	0.00878631	0.326097	0.351205	RAP-Healthy
RETREG1	M-MDSC	16.2969	-1.93369	0.613999	-3.14934	0.00163639	0.179101	0.199745	RAP-Healthy
COPZ2	M-MDSC	4.09218	-2.0748	0.74494	-2.78519	0.0053496	0.270659	0.297569	RAP-Healthy
MME	M-MDSC	4.44623	-2.21128	0.934252	-2.36689	0.0179381	0.475072	0.494724	RAP-Healthy
APBA1	M-MDSC	8.06911	-2.21785	0.698275	-3.17618	0.00149228	0.17535	0.194795	RAP-Healthy
PLD4	M-MDSC	12.1308	-2.60961	0.779612	-3.34732	0.000815972	0.129348	0.150145	RAP-Healthy
TENM4	M-MDSC	13.5201	-2.82372	0.974826	-2.89664	0.00377181	0.230949	0.256195	RAP-Healthy
SBSPON	M-MDSC	2.64709	-3.39015	1.52476	-2.22339	0.0261892	0.547574	0.5623	RAP-Healthy
CLCN1	M-MDSC	3.06673	-4.39246	1.25106	-3.51099	0.000446446	0.0933094	0.11256	RAP-Healthy
HBA2	PMN-MDSC	24.1474	8.37961	2.81888	2.97268	0.00295217	0.426675	0.242763	RAP-Healthy
HBA1	PMN-MDSC	21.3588	7.70037	2.26864	3.39426	0.000688142	0.359339	0.148718	RAP-Healthy
PLAC8	PMN-MDSC	12.2898	2.31963	0.816899	2.83956	0.00451759	0.50061	0.275513	RAP-Healthy
TMEM176A	PMN-MDSC	4.19724	2.10932	0.94949	2.22153	0.0263149	0.628296	0.563292	RAP-Healthy
MAFB	PMN-MDSC	14.3801	2.07708	0.884212	2.34908	0.0188199	0.604047	0.506331	RAP-Healthy
CLU	PMN-MDSC	8.32118	1.90445	0.786251	2.42218	0.0154275	0.574324	0.459497	RAP-Healthy
DSE	PMN-MDSC	4.66205	1.85697	0.610495	3.04175	0.00235207	0.414428	0.22396	RAP-Healthy
AGFG1	PMN-MDSC	12.4126	1.79355	0.530808	3.3789	0.00072776	0.359339	0.149534	RAP-Healthy
LSM3	PMN-MDSC	4.94689	1.61015	0.576966	2.79072	0.00525916	0.50061	0.295954	RAP-Healthy
TESC	PMN-MDSC	5.26033	1.60038	0.616425	2.59623	0.00942538	0.503438	0.360159	RAP-Healthy
ATP13A3	PMN-MDSC	4.94452	1.54667	0.67739	2.28328	0.0224139	0.614831	0.532402	RAP-Healthy
SGMS2	PMN-MDSC	4.25326	1.47246	0.65035	2.26411	0.0235672	0.622631	0.542039	RAP-Healthy
MTARC1	PMN-MDSC	4.96954	1.41936	0.660378	2.14932	0.0316091	0.657485	0.599941	RAP-Healthy
PLSCR1	PMN-MDSC	10.9623	1.40675	0.50207	2.80189	0.0050804	0.50061	0.293936	RAP-Healthy
SAMSN1	PMN-MDSC	19.2692	1.40229	0.662179	2.11769	0.0342013	0.657485	0.614037	RAP-Healthy
CCR1	PMN-MDSC	5.45965	1.39491	0.6051	2.30526	0.0211519	0.604047	0.520234	RAP-Healthy
PTPN2	PMN-MDSC	9.99236	1.31854	0.494626	2.66573	0.00768208	0.50061	0.346236	RAP-Healthy
FKBP5	PMN-MDSC	24.1485	1.30254	0.497143	2.62006	0.00879145	0.50061	0.351205	RAP-Healthy
TXNDC17	PMN-MDSC	5.75917	1.25633	0.528296	2.37808	0.0174031	0.593882	0.485884	RAP-Healthy
ANAPC5	PMN-MDSC	4.92086	1.24464	0.545791	2.28044	0.0225816	0.614831	0.5335	RAP-Healthy
NDUFA3	PMN-MDSC	13.7204	1.23323	0.47189	2.61339	0.00896493	0.50061	0.35279	RAP-Healthy
RELB	PMN-MDSC	4.68202	1.21196	0.556422	2.17814	0.0293958	0.642667	0.583622	RAP-Healthy
ZDHHC20	PMN-MDSC	13.4152	1.2119	0.478974	2.53021	0.0113993	0.522473	0.398614	RAP-Healthy
CYP1B1	PMN-MDSC	6.92031	1.20008	0.537997	2.23065	0.0257043	0.628296	0.559936	RAP-Healthy
C9orf16	PMN-MDSC	9.4187	1.18908	0.567622	2.09484	0.0361855	0.659075	0.619189	RAP-Healthy
RNF7	PMN-MDSC	5.83567	1.17435	0.537081	2.18654	0.0287761	0.642667	0.579168	RAP-Healthy
MAP3K8	PMN-MDSC	8.65229	1.17132	0.502307	2.33187	0.0197074	0.604047	0.513444	RAP-Healthy
CTSA	PMN-MDSC	7.66009	1.15672	0.558315	2.07181	0.038283	0.67069	0.632438	RAP-Healthy
TCEA1	PMN-MDSC	8.82197	1.14252	0.54242	2.10634	0.0351751	0.657485	0.614045	RAP-Healthy
CEMIP2	PMN-MDSC	6.20257	1.10451	0.441728	2.50042	0.0124046	0.522473	0.413998	RAP-Healthy
UBE3C	PMN-MDSC	4.43463	1.09713	0.555437	1.97527	0.0482381	0.722901	0.676712	RAP-Healthy
ATP5MD	PMN-MDSC	11.2548	1.09645	0.503888	2.17598	0.029557	0.642667	0.585059	RAP-Healthy
ID2	PMN-MDSC	6.59604	1.07081	0.54502	1.96473	0.0494461	0.727479	0.679587	RAP-Healthy
RPS17	PMN-MDSC	17.7708	1.06428	0.487907	2.18132	0.0291599	0.642667	0.583454	RAP-Healthy
TOP1	PMN-MDSC	10.0961	1.03754	0.420551	2.46709	0.0136215	0.540341	0.4345	RAP-Healthy
CD14	PMN-MDSC	14.5084	0.991817	0.467215	2.12283	0.0337684	0.657485	0.608919	RAP-Healthy
ATP5MPL	PMN-MDSC	15.0967	0.990724	0.362122	2.73589	0.00622125	0.50061	0.31872	RAP-Healthy
ITGB1	PMN-MDSC	8.39472	0.989422	0.461931	2.14193	0.0321995	0.657485	0.602174	RAP-Healthy
KTN1	PMN-MDSC	7.7369	0.986477	0.463888	2.12654	0.033458	0.657485	0.608919	RAP-Healthy
SUB1	PMN-MDSC	11.2957	0.9672	0.441003	2.19318	0.0282942	0.642667	0.578056	RAP-Healthy
TPP1	PMN-MDSC	7.32185	0.958858	0.487702	1.96607	0.0492903	0.727479	0.679587	RAP-Healthy
TMEM167A	PMN-MDSC	7.89449	0.948887	0.473712	2.00309	0.0451676	0.715979	0.664558	RAP-Healthy
MTPN	PMN-MDSC	20.3918	0.933286	0.355412	2.62592	0.0086414	0.50061	0.351205	RAP-Healthy
NAPA	PMN-MDSC	6.15103	0.921416	0.450773	2.04408	0.0409457	0.67069	0.647226	RAP-Healthy
C4orf48	PMN-MDSC	11.2727	0.913792	0.455565	2.00584	0.0448731	0.715979	0.663186	RAP-Healthy
TMBIM6	PMN-MDSC	14.1679	0.818162	0.37478	2.18304	0.0290326	0.642667	0.582551	RAP-Healthy
SP100	PMN-MDSC	17.6311	0.816155	0.342105	2.38569	0.0170472	0.589929	0.483297	RAP-Healthy
CD55	PMN-MDSC	31.9643	0.770898	0.387184	1.99104	0.0464768	0.719652	0.671468	RAP-Healthy
CSNK1A1	PMN-MDSC	11.8693	0.768256	0.360059	2.13369	0.0328678	0.657485	0.607445	RAP-Healthy
KMT2E	PMN-MDSC	15.8573	-0.6853	0.341758	-2.00522	0.0449396	0.715979	0.663288	RAP-Healthy
SENP6	PMN-MDSC	11.3932	-0.758737	0.38237	-1.9843	0.0472223	0.719652	0.673064	RAP-Healthy
CYTH1	PMN-MDSC	14.6105	-0.787403	0.354001	-2.2243	0.0261285	0.628296	0.562053	RAP-Healthy
VPS13B	PMN-MDSC	20.758	-0.851275	0.378968	-2.2463	0.024685	0.628296	0.553439	RAP-Healthy
STK10	PMN-MDSC	24.2448	-0.860924	0.387598	-2.22118	0.0263388	0.628296	0.563292	RAP-Healthy
PAK1	PMN-MDSC	17.0611	-0.862494	0.410134	-2.10296	0.0354696	0.657485	0.614045	RAP-Healthy
RALY	PMN-MDSC	9.16993	-0.868318	0.438015	-1.98239	0.0474355	0.719652	0.673064	RAP-Healthy
ANKRD44	PMN-MDSC	35.0136	-0.935556	0.394618	-2.37079	0.0177502	0.597429	0.49274	RAP-Healthy
MEGF9	PMN-MDSC	38.4803	-0.944784	0.460141	-2.05325	0.0400483	0.67069	0.643066	RAP-Healthy
RBM33	PMN-MDSC	10.5013	-0.953527	0.480198	-1.9857	0.0470671	0.719652	0.673064	RAP-Healthy
RCSD1	PMN-MDSC	20.11	-0.960931	0.360775	-2.66352	0.00773288	0.50061	0.346236	RAP-Healthy
FOXN3	PMN-MDSC	27.2496	-0.961068	0.406621	-2.36355	0.0181009	0.600997	0.496498	RAP-Healthy
FNBP1	PMN-MDSC	13.0605	-0.977386	0.409629	-2.38603	0.0170314	0.589929	0.483297	RAP-Healthy
GSK3B	PMN-MDSC	15.2421	-0.98076	0.455402	-2.15361	0.0312704	0.657485	0.597583	RAP-Healthy
MYO1F	PMN-MDSC	46.682	-0.985991	0.420042	-2.34736	0.0189068	0.604047	0.506604	RAP-Healthy
ADGRE5	PMN-MDSC	35.6218	-1.00419	0.475333	-2.1126	0.0346353	0.657485	0.614045	RAP-Healthy
SSH2	PMN-MDSC	60.296	-1.02209	0.494706	-2.06605	0.0388233	0.67069	0.635786	RAP-Healthy
BAZ2B	PMN-MDSC	25.5196	-1.02213	0.435954	-2.34458	0.0190483	0.604047	0.507303	RAP-Healthy
MAP3K2	PMN-MDSC	17.3362	-1.027	0.467738	-2.19567	0.0281158	0.642667	0.577337	RAP-Healthy
APBB1IP	PMN-MDSC	35.5669	-1.02776	0.514772	-1.99653	0.0458767	0.719652	0.667011	RAP-Healthy
IRF1	PMN-MDSC	19.1131	-1.0334	0.519339	-1.98983	0.0466097	0.719652	0.671468	RAP-Healthy
MYO9B	PMN-MDSC	14.8277	-1.03835	0.390844	-2.6567	0.00789108	0.50061	0.346939	RAP-Healthy
STK4	PMN-MDSC	21.6259	-1.05025	0.384075	-2.73448	0.00624784	0.50061	0.31872	RAP-Healthy
KANSL1	PMN-MDSC	14.5704	-1.05228	0.512808	-2.052	0.0401692	0.67069	0.643439	RAP-Healthy
MTMR3	PMN-MDSC	18.778	-1.05588	0.53638	-1.96853	0.0490065	0.727479	0.679396	RAP-Healthy
INPP5D	PMN-MDSC	16.7955	-1.06541	0.350398	-3.04056	0.00236141	0.414428	0.22396	RAP-Healthy
CHIC2	PMN-MDSC	5.83646	-1.0748	0.515241	-2.08602	0.0369769	0.664296	0.624431	RAP-Healthy
BRWD3	PMN-MDSC	7.2212	-1.1477	0.546116	-2.10158	0.0355904	0.657485	0.61412	RAP-Healthy
GATAD2B	PMN-MDSC	7.30304	-1.15186	0.516796	-2.22884	0.0258242	0.628296	0.559936	RAP-Healthy
CARS2	PMN-MDSC	5.26671	-1.16304	0.562757	-2.06669	0.0387638	0.67069	0.6356	RAP-Healthy
FLI1	PMN-MDSC	16.3239	-1.18778	0.473472	-2.50866	0.0121189	0.522473	0.410446	RAP-Healthy
PARP8	PMN-MDSC	22.4793	-1.19583	0.555441	-2.15295	0.0313229	0.657485	0.597583	RAP-Healthy
CHST11	PMN-MDSC	39.3046	-1.21358	0.612221	-1.98227	0.0474495	0.719652	0.673064	RAP-Healthy
RAB11FIP1	PMN-MDSC	22.6243	-1.21664	0.478138	-2.54453	0.0109424	0.522473	0.391532	RAP-Healthy
CACUL1	PMN-MDSC	7.18704	-1.21816	0.531946	-2.29	0.0220212	0.614831	0.529756	RAP-Healthy
MPHOSPH8	PMN-MDSC	6.75129	-1.22613	0.585399	-2.09453	0.0362129	0.659075	0.619189	RAP-Healthy
NLRP1	PMN-MDSC	12.4972	-1.22859	0.539507	-2.27725	0.0227715	0.614831	0.535111	RAP-Healthy
ARHGAP15	PMN-MDSC	57.8269	-1.23058	0.593704	-2.07272	0.0381984	0.67069	0.631902	RAP-Healthy
SH2B3	PMN-MDSC	5.89041	-1.23302	0.602203	-2.04752	0.0406074	0.67069	0.646959	RAP-Healthy
MGRN1	PMN-MDSC	6.58766	-1.27051	0.570455	-2.22719	0.0259349	0.628296	0.559936	RAP-Healthy
MBP	PMN-MDSC	28.1073	-1.29477	0.557477	-2.32256	0.020203	0.604047	0.515719	RAP-Healthy
UIMC1	PMN-MDSC	9.05098	-1.3074	0.499438	-2.61774	0.00885152	0.50061	0.351455	RAP-Healthy
ANKRD13D	PMN-MDSC	5.85168	-1.33774	0.535869	-2.4964	0.0125462	0.522473	0.415436	RAP-Healthy
S100Z	PMN-MDSC	5.60037	-1.34171	0.653684	-2.05253	0.040118	0.67069	0.6434	RAP-Healthy
IRAG2	PMN-MDSC	8.23107	-1.3444	0.617025	-2.17885	0.0293431	0.642667	0.583454	RAP-Healthy
NEDD9	PMN-MDSC	23.0972	-1.34481	0.600803	-2.23836	0.0251976	0.628296	0.556805	RAP-Healthy
FGD3	PMN-MDSC	11.7597	-1.36583	0.504012	-2.70992	0.00672992	0.50061	0.325402	RAP-Healthy
CHST15	PMN-MDSC	14.4301	-1.36656	0.551972	-2.47579	0.0132943	0.540341	0.430612	RAP-Healthy
GATAD2A	PMN-MDSC	7.4191	-1.36822	0.523289	-2.61465	0.00893184	0.50061	0.35254	RAP-Healthy
HIP1	PMN-MDSC	6.52927	-1.38682	0.667941	-2.07626	0.03787	0.67069	0.630839	RAP-Healthy
TAGAP	PMN-MDSC	9.40431	-1.38927	0.522008	-2.6614	0.00778173	0.50061	0.346236	RAP-Healthy
PYGL	PMN-MDSC	14.7816	-1.43353	0.704394	-2.03512	0.0418389	0.680783	0.651195	RAP-Healthy
SRPK2	PMN-MDSC	30.3411	-1.44401	0.680075	-2.12332	0.0337274	0.657485	0.608919	RAP-Healthy
BBS9	PMN-MDSC	3.89356	-1.44733	0.702104	-2.06142	0.0392631	0.67069	0.637647	RAP-Healthy
ABTB1	PMN-MDSC	10.3045	-1.47272	0.695245	-2.11827	0.0341523	0.657485	0.614037	RAP-Healthy
CSF3R	PMN-MDSC	52.8704	-1.47344	0.616306	-2.39075	0.0168138	0.589929	0.481861	RAP-Healthy
RC3H1	PMN-MDSC	15.0917	-1.47883	0.577543	-2.56055	0.0104506	0.522473	0.379533	RAP-Healthy
MED28	PMN-MDSC	4.07452	-1.48481	0.706251	-2.10239	0.0355195	0.657485	0.614045	RAP-Healthy
RESF1	PMN-MDSC	21.0206	-1.4862	0.644275	-2.30678	0.0210668	0.604047	0.51911	RAP-Healthy
SLC6A6	PMN-MDSC	10.3551	-1.48786	0.695578	-2.13902	0.0324337	0.657485	0.604772	RAP-Healthy
CCM2	PMN-MDSC	8.5197	-1.54111	0.614482	-2.50798	0.0121425	0.522473	0.410446	RAP-Healthy
MAP2K4	PMN-MDSC	6.06614	-1.56574	0.74085	-2.11344	0.0345633	0.657485	0.614045	RAP-Healthy
PPP4R1	PMN-MDSC	5.96411	-1.57015	0.705938	-2.2242	0.0261351	0.628296	0.562053	RAP-Healthy
KATNBL1	PMN-MDSC	5.17905	-1.57213	0.768419	-2.04592	0.0407638	0.67069	0.647226	RAP-Healthy
VAV1	PMN-MDSC	9.30869	-1.57515	0.600627	-2.6225	0.00872867	0.50061	0.351205	RAP-Healthy
BANP	PMN-MDSC	6.88857	-1.58249	0.622684	-2.5414	0.011041	0.522473	0.392327	RAP-Healthy
CPPED1	PMN-MDSC	34.3357	-1.59748	0.632324	-2.52637	0.0115248	0.522473	0.400712	RAP-Healthy
CPQ	PMN-MDSC	26.0893	-1.64032	0.704397	-2.32869	0.0198754	0.604047	0.514355	RAP-Healthy
PIK3CD	PMN-MDSC	14.0138	-1.6607	0.55398	-2.99776	0.00271975	0.426675	0.237111	RAP-Healthy
NDE1	PMN-MDSC	5.76752	-1.67728	0.72492	-2.31374	0.0206819	0.604047	0.518566	RAP-Healthy
PACSIN2	PMN-MDSC	14.1387	-1.69365	0.568763	-2.97777	0.0029035	0.426675	0.242645	RAP-Healthy
TRAK1	PMN-MDSC	6.23941	-1.70593	0.647365	-2.63519	0.00840893	0.50061	0.351205	RAP-Healthy
NOTCH1	PMN-MDSC	4.4605	-1.71123	0.82061	-2.08532	0.0370405	0.664296	0.624431	RAP-Healthy
SORL1	PMN-MDSC	35.9385	-1.73137	0.615406	-2.81338	0.00490244	0.50061	0.289816	RAP-Healthy
SUSD6	PMN-MDSC	13.4852	-1.73628	0.540411	-3.21289	0.00131405	0.359339	0.188295	RAP-Healthy
SLC44A2	PMN-MDSC	7.90039	-1.74215	0.767577	-2.26968	0.0232271	0.620315	0.540233	RAP-Healthy
TECPR2	PMN-MDSC	8.32721	-1.74511	0.821231	-2.125	0.0335868	0.657485	0.608919	RAP-Healthy
STX3	PMN-MDSC	7.18895	-1.76417	0.693464	-2.544	0.0109592	0.522473	0.391532	RAP-Healthy
APC	PMN-MDSC	6.64655	-1.76419	0.549827	-3.20862	0.00133371	0.359339	0.189057	RAP-Healthy
PRKDC	PMN-MDSC	5.46222	-1.76761	0.698563	-2.53036	0.0113947	0.522473	0.398614	RAP-Healthy
ITPK1	PMN-MDSC	9.38064	-1.76962	0.630332	-2.80745	0.00499359	0.50061	0.29258	RAP-Healthy
TMEM154	PMN-MDSC	18.7766	-1.77398	0.601983	-2.9469	0.00320979	0.436098	0.24836	RAP-Healthy
SRPK1	PMN-MDSC	7.82204	-1.8016	0.777605	-2.31686	0.0205112	0.604047	0.518007	RAP-Healthy
IGF2R	PMN-MDSC	22.4649	-1.83121	0.624647	-2.93159	0.00337235	0.436098	0.249848	RAP-Healthy
RERE	PMN-MDSC	13.0418	-1.83687	0.574794	-3.1957	0.00139491	0.359339	0.194071	RAP-Healthy
IGF1R	PMN-MDSC	14.0041	-1.84028	0.853564	-2.15599	0.0310845	0.657485	0.597583	RAP-Healthy
LITAF	PMN-MDSC	36.3639	-1.87708	0.764365	-2.45574	0.0140594	0.540341	0.437614	RAP-Healthy
TBC1D1	PMN-MDSC	13.1611	-1.95507	0.687313	-2.84451	0.00444797	0.50061	0.274007	RAP-Healthy
ARHGAP25	PMN-MDSC	12.3679	-2.03304	0.638915	-3.18202	0.00146251	0.359339	0.194795	RAP-Healthy
IRF8	PMN-MDSC	4.26942	-2.05913	1.0503	-1.96051	0.0499363	0.730173	0.681517	RAP-Healthy
NIBAN1	PMN-MDSC	28.8931	-2.06822	0.864105	-2.39349	0.016689	0.589929	0.480374	RAP-Healthy
RNF24	PMN-MDSC	24.0025	-2.1131	0.7641	-2.76547	0.00568408	0.50061	0.307103	RAP-Healthy
PPCDC	PMN-MDSC	7.09433	-2.12327	1.03847	-2.04462	0.0408922	0.67069	0.647226	RAP-Healthy
CXCR4	PMN-MDSC	4.53592	-2.13087	0.848263	-2.51204	0.0120037	0.522473	0.409262	RAP-Healthy
EGLN1	PMN-MDSC	7.086	-2.13309	0.811928	-2.62719	0.00860924	0.50061	0.351205	RAP-Healthy
DGLUCY	PMN-MDSC	6.65044	-2.19016	0.709146	-3.08845	0.00201206	0.414428	0.21565	RAP-Healthy
SH2D3C	PMN-MDSC	6.3865	-2.20665	0.676857	-3.26015	0.00111354	0.359339	0.17917	RAP-Healthy
CAMK2G	PMN-MDSC	5.27383	-2.24807	0.942058	-2.38634	0.017017	0.589929	0.483297	RAP-Healthy
TMCC3	PMN-MDSC	12.2547	-2.27546	0.926735	-2.45535	0.0140748	0.540341	0.437614	RAP-Healthy
XPO6	PMN-MDSC	20.5869	-2.40346	0.924841	-2.59878	0.00935558	0.503438	0.360159	RAP-Healthy
TMCC1	PMN-MDSC	14.5002	-2.44158	0.798626	-3.05722	0.00223398	0.414428	0.223111	RAP-Healthy
RPS6KA5	PMN-MDSC	8.67919	-2.47505	0.909984	-2.71988	0.00653052	0.50061	0.32336	RAP-Healthy
NCAM1	PMN-MDSC	12.4116	-2.48978	1.26056	-1.97514	0.0482522	0.722901	0.676712	RAP-Healthy
TRPM6	PMN-MDSC	3.65925	-2.49093	1.16662	-2.13517	0.032747	0.657485	0.60698	RAP-Healthy
TNFRSF10C	PMN-MDSC	13.2544	-2.56387	1.27032	-2.01829	0.0435612	0.704144	0.660078	RAP-Healthy
MPZL1	PMN-MDSC	4.08069	-2.59254	1.11539	-2.32433	0.0201081	0.604047	0.515719	RAP-Healthy
XPO5	PMN-MDSC	20.0851	-2.59572	1.18194	-2.19616	0.0280804	0.642667	0.577337	RAP-Healthy
PIGB	PMN-MDSC	2.49966	-2.74765	1.19408	-2.30105	0.0213887	0.604047	0.523131	RAP-Healthy
DPEP2	PMN-MDSC	7.04734	-2.82534	0.795115	-3.55337	0.000380327	0.359339	0.11256	RAP-Healthy
ZEB1	PMN-MDSC	3.98955	-2.84026	1.26342	-2.24807	0.0245719	0.628296	0.551842	RAP-Healthy
CAMK1D	PMN-MDSC	27.7072	-2.84172	0.867265	-3.27664	0.0010505	0.359339	0.175301	RAP-Healthy
REPS2	PMN-MDSC	4.28257	-2.9098	1.07782	-2.6997	0.00694017	0.50061	0.329109	RAP-Healthy
AKR1A1	PMN-MDSC	3.78174	-3.0104	1.1357	-2.65069	0.00803286	0.50061	0.350257	RAP-Healthy
ADGRG3	PMN-MDSC	3.19859	-3.41689	1.45944	-2.34123	0.0192205	0.604047	0.508804	RAP-Healthy
EPHB1	PMN-MDSC	21.2048	-3.4248	1.35824	-2.5215	0.0116856	0.522473	0.403277	RAP-Healthy
IL1R1	PMN-MDSC	9.06873	-3.90652	1.60711	-2.43077	0.0150666	0.569518	0.453805	RAP-Healthy
FCGR3B	PMN-MDSC	15.802	-3.97356	1.8066	-2.19947	0.0278444	0.642667	0.577337	RAP-Healthy
SLC45A4	PMN-MDSC	6.62447	-4.56284	1.36316	-3.34725	0.00081618	0.359339	0.150145	RAP-Healthy
CYP4F3	PMN-MDSC	5.63767	-4.8579	1.96938	-2.46672	0.0136357	0.540341	0.4345	RAP-Healthy

### Sheet: Day4_v_Healthy
gene	cluster_id	baseMean	logFC	lfcSE	stat	p_val	p_adj.loc	p_adj.glb	contrast
C1QC	M-MDSC	11.2119	7.19398	0.959581	7.49701	6.52919e-14	7.00321e-10	8.60743e-10	Day4-Healthy
HBA1	M-MDSC	124.227	6.54605	1.83105	3.57503	0.000350186	0.0278229	0.032975	Day4-Healthy
HBA2	M-MDSC	139.127	6.32529	1.77902	3.5555	0.000377263	0.0289038	0.0342997	Day4-Healthy
MMP8	M-MDSC	23.183	5.36938	1.95582	2.74534	0.00604486	0.139435	0.161315	Day4-Healthy
C1QB	M-MDSC	17.1757	5.01872	1.1836	4.24022	2.23299e-05	0.00451906	0.00525669	Day4-Healthy
IL1R2	M-MDSC	229.297	4.95559	1.14991	4.30954	1.63591e-05	0.00373335	0.00431324	Day4-Healthy
ADAMTS2	M-MDSC	98.2157	4.89593	1.35957	3.60108	0.0003169	0.0269767	0.0318908	Day4-Healthy
DAAM2	M-MDSC	6.82273	4.84438	0.860512	5.62965	1.80579e-08	1.93689e-05	2.38057e-05	Day4-Healthy
AMPH	M-MDSC	33.7853	4.68094	1.02334	4.5742	4.78052e-06	0.00165406	0.00196943	Day4-Healthy
PGLYRP1	M-MDSC	10.0127	4.61066	1.78611	2.58139	0.00984021	0.177803	0.201076	Day4-Healthy
ALAS2	M-MDSC	9.31072	4.31963	2.01744	2.14115	0.0322623	0.288308	0.31783	Day4-Healthy
FAM20A	M-MDSC	100.581	4.25775	1.07707	3.95307	7.71551e-05	0.0118224	0.0139334	Day4-Healthy
MFGE8	M-MDSC	12.4788	4.12485	1.37255	3.00525	0.00265366	0.0897892	0.105371	Day4-Healthy
DDIT4	M-MDSC	113.606	3.97489	1.00038	3.97339	7.08555e-05	0.0111764	0.0131562	Day4-Healthy
VSIG4	M-MDSC	44.8827	3.94729	0.626891	6.29661	3.04229e-10	6.52632e-07	8.0213e-07	Day4-Healthy
AREG	M-MDSC	20.0136	3.93485	1.01544	3.87502	0.000106616	0.014118	0.0167323	Day4-Healthy
LTF	M-MDSC	31.8698	3.89843	1.97857	1.97032	0.0488013	0.347509	0.382036	Day4-Healthy
HOXA10	M-MDSC	12.8435	3.79209	0.761464	4.98	6.35844e-07	0.00040118	0.000465685	Day4-Healthy
LCN2	M-MDSC	79.0744	3.77552	1.33546	2.82713	0.0046967	0.12287	0.143326	Day4-Healthy
TPST1	M-MDSC	92.1552	3.75676	1.00264	3.74687	0.000179058	0.0190736	0.0225745	Day4-Healthy
C1QA	M-MDSC	23.3388	3.3277	0.689789	4.82423	1.40543e-06	0.000628109	0.00074111	Day4-Healthy
ID1	M-MDSC	68.8489	3.30752	1.19309	2.77222	0.00556745	0.133894	0.15583	Day4-Healthy
SDC2	M-MDSC	11.0827	3.11816	0.858631	3.63155	0.000281726	0.0249735	0.0294761	Day4-Healthy
FLT3	M-MDSC	102.685	3.10197	0.651704	4.75978	1.93805e-06	0.00079952	0.000946271	Day4-Healthy
SCD	M-MDSC	5.29636	3.00296	0.75777	3.96289	7.40474e-05	0.0115106	0.0135579	Day4-Healthy
HPGD	M-MDSC	11.6891	2.97087	0.741147	4.00847	6.11136e-05	0.0099727	0.01173	Day4-Healthy
SH3PXD2B	M-MDSC	43.2346	2.90781	0.587879	4.94627	7.56491e-07	0.000427059	0.000498641	Day4-Healthy
KCNJ6	M-MDSC	11.6403	2.86269	0.69105	4.14253	3.43501e-05	0.00635239	0.00742355	Day4-Healthy
RNASE1	M-MDSC	65.2931	2.81606	1.05087	2.67974	0.00736792	0.154957	0.176282	Day4-Healthy
DHCR24	M-MDSC	11.9116	2.78498	0.799345	3.48408	0.00049383	0.0355491	0.0422738	Day4-Healthy
ZBTB16	M-MDSC	98.9807	2.76005	0.56517	4.88357	1.0418e-06	0.000507722	0.000597134	Day4-Healthy
FKBP5	M-MDSC	729.145	2.72008	0.412824	6.58896	4.42915e-11	2.37536e-07	2.91948e-07	Day4-Healthy
IGKV3-20	M-MDSC	11.3753	2.67466	1.04992	2.5475	0.0108499	0.182981	0.206996	Day4-Healthy
SLC4A1	M-MDSC	14.7092	2.65536	0.591528	4.48898	7.1565e-06	0.00213224	0.00241908	Day4-Healthy
CDKL4	M-MDSC	48.2218	2.65002	0.543607	4.87488	1.08872e-06	0.000507722	0.000598024	Day4-Healthy
ANXA3	M-MDSC	14.7053	2.59432	1.24104	2.09044	0.0365786	0.305562	0.337214	Day4-Healthy
THBS1	M-MDSC	329.66	2.58392	0.925138	2.79301	0.00522196	0.130257	0.151632	Day4-Healthy
PDK4	M-MDSC	114.503	2.53389	0.56023	4.52295	6.09836e-06	0.00198215	0.00229699	Day4-Healthy
KCNMA1	M-MDSC	9.40437	2.5296	0.621755	4.06848	4.73201e-05	0.00793786	0.00931934	Day4-Healthy
CAND2	M-MDSC	4.73942	2.49206	0.622401	4.00395	6.22945e-05	0.0099727	0.0117318	Day4-Healthy
FCGR3B	M-MDSC	8.68876	2.47753	1.08851	2.27608	0.0228412	0.254752	0.280979	Day4-Healthy
GPER1	M-MDSC	7.74203	2.46331	0.636841	3.86801	0.000109726	0.0141797	0.0168199	Day4-Healthy
ADM	M-MDSC	36.43	2.44921	0.642938	3.80941	0.0001393	0.0162889	0.0191946	Day4-Healthy
CACNB2	M-MDSC	12.2489	2.41829	0.510039	4.74137	2.12277e-06	0.000837295	0.000993607	Day4-Healthy
CHEK1	M-MDSC	3.34078	2.35328	0.73821	3.18782	0.00143348	0.0648755	0.0765083	Day4-Healthy
CRYBG2	M-MDSC	10.5566	2.33909	0.655861	3.56644	0.000361868	0.0283314	0.0335951	Day4-Healthy
GDPD4	M-MDSC	5.52247	2.33657	0.705481	3.31202	0.000926233	0.0517436	0.061215	Day4-Healthy
OLFML2B	M-MDSC	4.84425	2.3115	0.741874	3.11576	0.0018347	0.0720841	0.0851648	Day4-Healthy
PHGDH	M-MDSC	5.36934	2.31122	0.705572	3.27567	0.00105412	0.0573933	0.0677875	Day4-Healthy
SLC39A8	M-MDSC	106.534	2.30695	0.991765	2.32611	0.0200128	0.239573	0.266763	Day4-Healthy
SLC1A3	M-MDSC	24.6414	2.29932	0.44861	5.12544	2.96849e-07	0.000244923	0.000301028	Day4-Healthy
NAB2	M-MDSC	19.5153	2.29212	0.778521	2.94419	0.00323799	0.0990562	0.116454	Day4-Healthy
GRIN2B	M-MDSC	4.80279	2.28331	0.731656	3.12074	0.00180399	0.0714006	0.0843331	Day4-Healthy
ALOX15B	M-MDSC	14.7569	2.27863	0.799005	2.85184	0.00434675	0.118937	0.138749	Day4-Healthy
FMN1	M-MDSC	209.851	2.27214	0.479815	4.73545	2.18574e-06	0.000837295	0.000993607	Day4-Healthy
GRB10	M-MDSC	42.464	2.26435	0.505505	4.47938	7.48614e-06	0.00217017	0.00246724	Day4-Healthy
RETN	M-MDSC	398.117	2.25939	0.746516	3.02658	0.00247338	0.0861348	0.101263	Day4-Healthy
KLF9	M-MDSC	43.2576	2.25583	0.381174	5.91811	3.2567e-09	4.58998e-06	5.64141e-06	Day4-Healthy
P2RY1	M-MDSC	5.5674	2.23987	0.684698	3.27133	0.00107044	0.0576962	0.0681721	Day4-Healthy
GPR85	M-MDSC	11.4725	2.23882	0.598578	3.74023	0.000183849	0.0190736	0.0225745	Day4-Healthy
TDRKH	M-MDSC	3.01812	2.22985	1.00473	2.21934	0.0264634	0.267694	0.294835	Day4-Healthy
HOXA9	M-MDSC	10.9095	2.22761	0.748736	2.97516	0.00292832	0.0950646	0.111788	Day4-Healthy
SORCS2	M-MDSC	16.1676	2.17227	0.703299	3.08869	0.00201039	0.0754955	0.0893526	Day4-Healthy
CAMP	M-MDSC	11.8404	2.16496	0.827687	2.61567	0.00890522	0.169061	0.191517	Day4-Healthy
FEZ1	M-MDSC	55.7747	2.15953	0.60537	3.56729	0.000360694	0.0283314	0.0335951	Day4-Healthy
ARMC3	M-MDSC	16.4673	2.14675	0.712034	3.01495	0.00257019	0.0886428	0.103935	Day4-Healthy
EMP2	M-MDSC	6.70229	2.14271	0.883502	2.42525	0.015298	0.214656	0.240641	Day4-Healthy
SQLE	M-MDSC	44.9753	2.13292	0.462726	4.60946	4.0371e-06	0.0014434	0.00171681	Day4-Healthy
CLEC3A	M-MDSC	6.14585	2.12166	0.68796	3.08398	0.00204248	0.0763333	0.0903559	Day4-Healthy
ELAPOR1	M-MDSC	9.31216	2.11997	0.651173	3.25561	0.00113148	0.0589139	0.0697024	Day4-Healthy
NRG3	M-MDSC	9.26188	2.1176	0.611577	3.46253	0.000535126	0.0367933	0.0438171	Day4-Healthy
UHRF1	M-MDSC	9.00242	2.1165	0.803977	2.63254	0.00847485	0.166486	0.189042	Day4-Healthy
TFPI	M-MDSC	5.03241	2.10014	0.767769	2.73538	0.00623081	0.142093	0.163178	Day4-Healthy
HOPX	M-MDSC	6.92869	2.07883	1.01362	2.0509	0.0402771	0.320009	0.351871	Day4-Healthy
PTTG1	M-MDSC	10.5599	2.07696	0.813353	2.55357	0.0106625	0.181704	0.205696	Day4-Healthy
SOBP	M-MDSC	6.62434	2.06497	0.904142	2.2839	0.0223774	0.251976	0.278493	Day4-Healthy
FSIP1	M-MDSC	32.2259	2.06334	0.703452	2.93316	0.00335527	0.101663	0.119534	Day4-Healthy
PAX5	M-MDSC	26.1616	2.06332	0.651067	3.16914	0.00152893	0.066936	0.0790427	Day4-Healthy
CYP51A1	M-MDSC	59.7424	2.05635	0.386407	5.32172	1.02793e-07	9.18795e-05	0.000112926	Day4-Healthy
PDZRN4	M-MDSC	5.5394	2.01507	0.646616	3.11633	0.00183115	0.0720841	0.0851648	Day4-Healthy
BCAT1	M-MDSC	72.2153	1.99936	0.338189	5.91195	3.38071e-09	4.58998e-06	5.64141e-06	Day4-Healthy
CLU	M-MDSC	349.328	1.99932	0.918509	2.1767	0.0295029	0.277838	0.306286	Day4-Healthy
TMEM52B	M-MDSC	3.73268	1.99931	0.636312	3.14202	0.00167785	0.0701408	0.0829769	Day4-Healthy
MCTP2	M-MDSC	156.62	1.99854	0.508869	3.92742	8.58622e-05	0.0124454	0.0147003	Day4-Healthy
ASPH	M-MDSC	144.243	1.99481	0.316123	6.31023	2.78617e-10	6.52632e-07	8.0213e-07	Day4-Healthy
SLC9B2	M-MDSC	4.01465	1.98412	0.83573	2.37412	0.017591	0.227876	0.255681	Day4-Healthy
LTBP1	M-MDSC	30.8195	1.97713	0.528533	3.74078	0.000183448	0.0190736	0.0225745	Day4-Healthy
C10orf90	M-MDSC	11.2126	1.9714	0.721438	2.7326	0.00628367	0.142093	0.163178	Day4-Healthy
LEMD1	M-MDSC	6.46104	1.97073	0.778917	2.53009	0.0114034	0.184665	0.209097	Day4-Healthy
GRHL3	M-MDSC	8.83611	1.97015	0.71254	2.76497	0.00569274	0.135258	0.157236	Day4-Healthy
IL10	M-MDSC	5.72145	1.96888	0.660559	2.98063	0.00287655	0.0944223	0.110962	Day4-Healthy
CDCP1	M-MDSC	4.33717	1.9627	0.827035	2.37318	0.0176358	0.227905	0.255767	Day4-Healthy
EPHA6	M-MDSC	4.11371	1.96233	0.610122	3.21629	0.0012986	0.0629522	0.0740662	Day4-Healthy
SYN3	M-MDSC	74.0827	1.95899	0.640783	3.05718	0.00223428	0.0809624	0.0950145	Day4-Healthy
CD163	M-MDSC	563.184	1.95861	0.445145	4.39992	1.08289e-05	0.00283293	0.00324447	Day4-Healthy
RGL1	M-MDSC	28.8615	1.95734	0.481124	4.06827	4.73637e-05	0.00793786	0.00931934	Day4-Healthy
RUNDC3B	M-MDSC	12.7757	1.94276	0.689229	2.81875	0.00482113	0.124008	0.144448	Day4-Healthy
KCNG2	M-MDSC	4.38144	1.94152	0.838403	2.31574	0.0205724	0.243141	0.270148	Day4-Healthy
IL5RA	M-MDSC	5.16524	1.9384	0.653816	2.96475	0.00302931	0.0965568	0.113371	Day4-Healthy
MLC1	M-MDSC	5.39836	1.93771	0.70439	2.75091	0.00594308	0.138143	0.160413	Day4-Healthy
CAMK2B	M-MDSC	20.9029	1.9325	0.604305	3.19788	0.00138441	0.0642821	0.0757289	Day4-Healthy
IGFBP2	M-MDSC	15.9205	1.93168	0.933329	2.06967	0.0384834	0.313857	0.345575	Day4-Healthy
SEMA6D	M-MDSC	13.4354	1.92437	0.717717	2.68124	0.00733498	0.154872	0.176133	Day4-Healthy
PCDH15	M-MDSC	68.7688	1.91458	0.659244	2.90421	0.00368179	0.107312	0.125419	Day4-Healthy
NOS1AP	M-MDSC	3.19212	1.91396	0.766437	2.49722	0.012517	0.193455	0.218276	Day4-Healthy
PAQR5	M-MDSC	4.07558	1.90528	0.721295	2.64147	0.00825472	0.164573	0.186659	Day4-Healthy
KCNK2	M-MDSC	3.48057	1.89936	0.791286	2.40035	0.0163794	0.220227	0.246855	Day4-Healthy
AVPI1	M-MDSC	8.20502	1.89522	0.587092	3.22816	0.00124591	0.0618689	0.0729995	Day4-Healthy
ENTHD1	M-MDSC	6.29139	1.89479	0.734351	2.58022	0.00987371	0.177803	0.201076	Day4-Healthy
TUBB2A	M-MDSC	11.7058	1.89464	0.879889	2.15327	0.0312977	0.284009	0.313048	Day4-Healthy
EMP1	M-MDSC	31.1339	1.89312	0.754848	2.50794	0.0121437	0.191267	0.215755	Day4-Healthy
ABCG2	M-MDSC	5.16537	1.88945	0.796966	2.37081	0.0177492	0.227997	0.256004	Day4-Healthy
TNR	M-MDSC	83.4018	1.88219	0.627674	2.99868	0.00271152	0.0908868	0.106704	Day4-Healthy
ARHGAP29	M-MDSC	10.1464	1.8821	0.578775	3.25186	0.00114651	0.0591223	0.0699741	Day4-Healthy
SYN1	M-MDSC	3.62695	1.8699	0.902955	2.07087	0.0383714	0.313459	0.345055	Day4-Healthy
RAB13	M-MDSC	98.639	1.8675	0.435948	4.28377	1.83749e-05	0.00404771	0.0046879	Day4-Healthy
KCNJ3	M-MDSC	122.68	1.8666	0.84905	2.19846	0.0279165	0.274205	0.301658	Day4-Healthy
PPARG	M-MDSC	45.8083	1.86585	0.675232	2.76328	0.0057224	0.135258	0.157236	Day4-Healthy
FCGR3A	M-MDSC	89.709	1.86564	0.502543	3.7124	0.000205299	0.0205624	0.0243704	Day4-Healthy
ABCC8	M-MDSC	6.04523	1.86484	0.691537	2.69666	0.00700382	0.149946	0.17162	Day4-Healthy
TMOD1	M-MDSC	3.92839	1.85394	0.609326	3.04262	0.00234531	0.0832974	0.0978425	Day4-Healthy
ARHGEF37	M-MDSC	19.176	1.85145	0.768292	2.40982	0.0159602	0.218242	0.244504	Day4-Healthy
MRC1	M-MDSC	79.6718	1.83958	0.61661	2.98337	0.00285094	0.0941067	0.110561	Day4-Healthy
NELL1	M-MDSC	6.51981	1.83593	0.660107	2.78126	0.00541485	0.132459	0.15403	Day4-Healthy
ZFYVE9	M-MDSC	16.962	1.82791	0.658104	2.77754	0.00547727	0.132482	0.154169	Day4-Healthy
ABLIM2	M-MDSC	5.98534	1.82687	0.709062	2.57645	0.00998194	0.178053	0.201466	Day4-Healthy
PSAT1	M-MDSC	24.6513	1.82557	0.616702	2.96021	0.00307425	0.0965568	0.113371	Day4-Healthy
CTNND2	M-MDSC	65.1204	1.82449	0.830742	2.19622	0.028076	0.274464	0.302144	Day4-Healthy
LARGE1	M-MDSC	8.37952	1.82116	0.425269	4.28237	1.84913e-05	0.00404771	0.0046879	Day4-Healthy
AGBL1	M-MDSC	8.79921	1.81747	0.685758	2.65031	0.0080419	0.163047	0.184713	Day4-Healthy
SORCS1	M-MDSC	8.68903	1.81542	0.556593	3.26167	0.00110759	0.058559	0.0692442	Day4-Healthy
GRID2	M-MDSC	73.8158	1.81234	0.63618	2.84879	0.00438863	0.119473	0.13941	Day4-Healthy
NTN1	M-MDSC	5.67482	1.81203	0.603586	3.00211	0.00268115	0.0901507	0.105825	Day4-Healthy
TTC25	M-MDSC	10.946	1.81075	0.624616	2.89898	0.00374382	0.107947	0.126227	Day4-Healthy
EPAS1	M-MDSC	5.59245	1.80584	0.571873	3.15776	0.00158987	0.0689137	0.0814168	Day4-Healthy
POLQ	M-MDSC	3.92367	1.79721	0.581399	3.09118	0.00199363	0.0752946	0.0890916	Day4-Healthy
GTF2IRD1	M-MDSC	9.42065	1.79547	0.707239	2.53871	0.0111263	0.184665	0.209097	Day4-Healthy
HTRA1	M-MDSC	20.1373	1.79485	0.495773	3.62031	0.000294247	0.0254523	0.0300702	Day4-Healthy
SRGAP1	M-MDSC	46.2678	1.79402	0.387487	4.62988	3.65884e-06	0.00135327	0.00160782	Day4-Healthy
LIMA1	M-MDSC	54.7162	1.79173	0.625824	2.86299	0.00419666	0.116539	0.136195	Day4-Healthy
ZNF536	M-MDSC	3.77195	1.79147	0.627155	2.85651	0.00428327	0.117801	0.137723	Day4-Healthy
SNTG1	M-MDSC	58.042	1.78995	0.547599	3.26872	0.00108033	0.0579382	0.0684713	Day4-Healthy
GSG1	M-MDSC	87.9047	1.78461	0.651882	2.73762	0.00618853	0.141531	0.163167	Day4-Healthy
SVOPL	M-MDSC	7.79545	1.7798	0.508475	3.50028	0.000464768	0.0345013	0.040991	Day4-Healthy
GNG12	M-MDSC	11.5808	1.7743	0.812718	2.18317	0.0290232	0.276468	0.304386	Day4-Healthy
RELN	M-MDSC	8.9758	1.76647	0.519812	3.39829	0.000678076	0.0425324	0.0507902	Day4-Healthy
PLCXD3	M-MDSC	7.73594	1.76633	0.797081	2.21599	0.0266919	0.26933	0.296444	Day4-Healthy
NKG7	M-MDSC	151.332	1.76367	0.57108	3.0883	0.00201303	0.0754955	0.0893526	Day4-Healthy
MSX1	M-MDSC	4.37728	1.76267	0.894864	1.96977	0.0488651	0.347509	0.38211	Day4-Healthy
TEX2	M-MDSC	51.1988	1.76239	0.36039	4.89023	1.00719e-06	0.000507722	0.000597134	Day4-Healthy
IGKC	M-MDSC	16.4088	1.75851	0.785589	2.23846	0.0251909	0.263538	0.290033	Day4-Healthy
MNS1	M-MDSC	88.4242	1.75009	0.637815	2.74388	0.00607172	0.139754	0.161704	Day4-Healthy
SLC35E4	M-MDSC	12.8216	1.74923	0.472756	3.70006	0.00021555	0.0208828	0.0247736	Day4-Healthy
CTNNA2	M-MDSC	14.6279	1.74635	0.615931	2.8353	0.00457829	0.121987	0.142555	Day4-Healthy
PGAP4	M-MDSC	22.0931	1.7462	0.71606	2.43862	0.0147436	0.21227	0.238806	Day4-Healthy
GSTO2	M-MDSC	4.86694	1.74525	0.676413	2.58015	0.00987579	0.177803	0.201076	Day4-Healthy
FRMD4A	M-MDSC	11.6861	1.74197	0.521181	3.34235	0.000830712	0.0495012	0.0588778	Day4-Healthy
RAB11FIP5	M-MDSC	4.80711	1.73419	0.800181	2.16725	0.0302157	0.280913	0.310064	Day4-Healthy
FRAS1	M-MDSC	37.8777	1.73252	0.536539	3.22907	0.00124192	0.0618689	0.0729995	Day4-Healthy
SPACA3	M-MDSC	34.673	1.73181	0.717545	2.41353	0.015799	0.218096	0.244172	Day4-Healthy
SLC13A4	M-MDSC	10.2327	1.73068	0.63346	2.7321	0.00629311	0.142093	0.163178	Day4-Healthy
COL28A1	M-MDSC	2.44571	1.72836	0.858596	2.01301	0.0441136	0.333619	0.367097	Day4-Healthy
NEK10	M-MDSC	3.98884	1.72832	0.711952	2.42758	0.0152	0.214656	0.240641	Day4-Healthy
CRTAC1	M-MDSC	19.1144	1.72708	0.699692	2.46834	0.0135741	0.201656	0.226515	Day4-Healthy
KLHL4	M-MDSC	20.7724	1.72636	0.743339	2.32244	0.020209	0.241115	0.268024	Day4-Healthy
CFAP100	M-MDSC	48.7565	1.70675	0.825287	2.06807	0.0386334	0.314163	0.34576	Day4-Healthy
NYAP2	M-MDSC	24.3782	1.7042	0.641459	2.65676	0.00788946	0.162423	0.184083	Day4-Healthy
NAV3	M-MDSC	33.2661	1.70148	0.464697	3.66147	0.000250771	0.0231877	0.0273216	Day4-Healthy
RANBP17	M-MDSC	6.12408	1.70047	0.512747	3.31639	0.000911887	0.0514784	0.061215	Day4-Healthy
SLIT2	M-MDSC	4.47171	1.70012	0.558714	3.04292	0.00234291	0.0832974	0.0978425	Day4-Healthy
VPS13A	M-MDSC	883.386	1.6996	0.63493	2.67683	0.00743226	0.155396	0.176858	Day4-Healthy
SLC35F4	M-MDSC	7.75942	1.69855	0.575023	2.95388	0.00313805	0.0978451	0.114914	Day4-Healthy
SHOC1	M-MDSC	15.392	1.69783	0.560129	3.03114	0.00243636	0.0859619	0.101002	Day4-Healthy
CELA2A	M-MDSC	7.27365	1.69543	0.841503	2.01477	0.0439289	0.333226	0.366528	Day4-Healthy
GABBR2	M-MDSC	45.375	1.69354	0.702104	2.41209	0.0158612	0.218242	0.244504	Day4-Healthy
TMPRSS12	M-MDSC	6.46093	1.69271	0.735499	2.30145	0.0213664	0.246691	0.273176	Day4-Healthy
DCC	M-MDSC	296.209	1.69215	0.711931	2.37685	0.0174612	0.227568	0.2552	Day4-Healthy
TTC29	M-MDSC	18.132	1.69175	0.811849	2.08382	0.0371763	0.308871	0.34058	Day4-Healthy
SLC14A2	M-MDSC	4.1739	1.69028	0.639728	2.64219	0.00823723	0.16453	0.186583	Day4-Healthy
AP3B2	M-MDSC	13.7344	1.68789	0.787048	2.14458	0.0319863	0.2871	0.316335	Day4-Healthy
MSMO1	M-MDSC	20.2278	1.68764	0.530873	3.179	0.00147787	0.0663246	0.0782438	Day4-Healthy
IZUMO2	M-MDSC	19.7012	1.68723	0.835434	2.01959	0.0434262	0.332134	0.365026	Day4-Healthy
RSPO2	M-MDSC	10.5014	1.68076	0.648585	2.59143	0.00955781	0.17565	0.19886	Day4-Healthy
TIMM50	M-MDSC	94.9653	1.67691	0.387312	4.3296	1.49379e-05	0.00364146	0.00418993	Day4-Healthy
RSPO3	M-MDSC	20.599	1.67515	0.653829	2.56206	0.0104053	0.180011	0.20352	Day4-Healthy
ENPP4	M-MDSC	4.84758	1.67448	0.63766	2.62598	0.00863991	0.168494	0.191107	Day4-Healthy
TRPM6	M-MDSC	36.0656	1.66852	0.695449	2.3992	0.0164307	0.220295	0.246985	Day4-Healthy
CDH8	M-MDSC	8.12327	1.66812	0.767381	2.17378	0.0297215	0.279147	0.307792	Day4-Healthy
FAM135B	M-MDSC	20.1796	1.66629	0.704131	2.36644	0.0179599	0.22934	0.257391	Day4-Healthy
AGBL4	M-MDSC	7.17386	1.66517	0.500979	3.32383	0.000887914	0.0509375	0.0606594	Day4-Healthy
ADAMTS6	M-MDSC	37.7277	1.66441	0.726996	2.28944	0.022054	0.251383	0.277911	Day4-Healthy
CACNG3	M-MDSC	13.6864	1.66335	0.758936	2.19169	0.0284022	0.275106	0.303165	Day4-Healthy
EIF5A2	M-MDSC	8.9209	1.6609	0.535098	3.10392	0.00190977	0.0742459	0.0877558	Day4-Healthy
TRPM3	M-MDSC	9.27376	1.65894	0.497415	3.33511	0.000852649	0.0505277	0.0601095	Day4-Healthy
ABCB5	M-MDSC	11.9175	1.65197	0.758022	2.17932	0.0293081	0.276968	0.305189	Day4-Healthy
HTR2C	M-MDSC	29.7012	1.64983	0.782748	2.10774	0.0350536	0.300547	0.331738	Day4-Healthy
FGFRL1	M-MDSC	5.2452	1.64791	0.615304	2.67821	0.00740176	0.155175	0.17658	Day4-Healthy
SLC24A2	M-MDSC	50.0128	1.64762	0.684656	2.4065	0.0161062	0.218401	0.244618	Day4-Healthy
FGFR2	M-MDSC	82.1576	1.64727	0.826608	1.99281	0.0462825	0.340952	0.37432	Day4-Healthy
MERTK	M-MDSC	46.1775	1.64405	0.467688	3.51527	0.000439304	0.0331829	0.0393969	Day4-Healthy
FLVCR2	M-MDSC	110.643	1.64228	0.277887	5.90989	3.42344e-09	4.58998e-06	5.64141e-06	Day4-Healthy
PRR16	M-MDSC	19.4967	1.63453	0.433645	3.76929	0.000163714	0.0177373	0.0209538	Day4-Healthy
OR56A3	M-MDSC	6.09341	1.63272	0.705741	2.31349	0.0206959	0.243392	0.270148	Day4-Healthy
MYO5C	M-MDSC	6.88484	1.63199	0.494112	3.30288	0.000956978	0.052898	0.0624532	Day4-Healthy
NTSR1	M-MDSC	12.341	1.63086	0.548268	2.97457	0.00293398	0.0950646	0.111788	Day4-Healthy
CNKSR2	M-MDSC	4.59226	1.63074	0.695891	2.34339	0.0191095	0.23386	0.261246	Day4-Healthy
MAMLD1	M-MDSC	8.88572	1.63031	0.594685	2.74147	0.00611656	0.140342	0.162099	Day4-Healthy
SHOX	M-MDSC	4.56479	1.62879	0.807863	2.01617	0.0437823	0.33282	0.366	Day4-Healthy
RGS21	M-MDSC	8.25369	1.62741	0.785843	2.07092	0.0383666	0.313459	0.345055	Day4-Healthy
MORC4	M-MDSC	7.6002	1.62633	0.623126	2.60995	0.00905561	0.171306	0.193799	Day4-Healthy
MAST4	M-MDSC	83.4747	1.62558	0.801674	2.02774	0.0425872	0.329574	0.362445	Day4-Healthy
CCDC178	M-MDSC	5.19149	1.62397	0.797697	2.03582	0.0417681	0.325963	0.358405	Day4-Healthy
EPHA3	M-MDSC	11.7228	1.62244	0.677089	2.3962	0.0165659	0.221554	0.248169	Day4-Healthy
KLHL29	M-MDSC	6.47673	1.61745	0.599198	2.69936	0.00694728	0.149332	0.170869	Day4-Healthy
SOX5	M-MDSC	12.9293	1.6142	0.460804	3.50301	0.000460025	0.0345013	0.0409764	Day4-Healthy
SLC16A4	M-MDSC	8.96852	1.61325	0.636527	2.53446	0.0112621	0.184665	0.209097	Day4-Healthy
LSAMP	M-MDSC	34.2065	1.61121	0.61151	2.63481	0.00841838	0.166366	0.188879	Day4-Healthy
CNTN5	M-MDSC	12.4729	1.6029	0.624206	2.56791	0.0102315	0.178785	0.202279	Day4-Healthy
H2BC5	M-MDSC	8.13308	1.60039	0.814125	1.96578	0.0493242	0.348196	0.383174	Day4-Healthy
PICK1	M-MDSC	31.2697	1.60034	0.441026	3.62868	0.000284872	0.0250454	0.0295706	Day4-Healthy
ZC3H12B	M-MDSC	8.86668	1.59762	0.687728	2.32305	0.0201766	0.241115	0.268024	Day4-Healthy
CNTN4	M-MDSC	4.9737	1.59574	0.577432	2.76351	0.00571837	0.135258	0.157236	Day4-Healthy
B4GALT6	M-MDSC	187.319	1.59462	0.747369	2.13364	0.0328723	0.290226	0.320169	Day4-Healthy
CLDN14	M-MDSC	13.6784	1.59052	0.641806	2.4782	0.0132047	0.198254	0.223363	Day4-Healthy
PLCH1	M-MDSC	37.6559	1.5905	0.705852	2.25331	0.0242398	0.258407	0.285076	Day4-Healthy
TEX11	M-MDSC	11.0169	1.58883	0.527612	3.01137	0.00260073	0.0892993	0.104736	Day4-Healthy
EMCN	M-MDSC	23.157	1.58852	0.583699	2.72146	0.00649936	0.144631	0.165727	Day4-Healthy
ABCA13	M-MDSC	10.3235	1.58714	0.660291	2.4037	0.0162299	0.218696	0.245085	Day4-Healthy
ARL4A	M-MDSC	86.0548	1.58292	0.454094	3.48588	0.000490524	0.0355491	0.0422652	Day4-Healthy
ST8SIA5	M-MDSC	29.5617	1.58138	0.713127	2.21753	0.0265868	0.268522	0.295775	Day4-Healthy
NTM	M-MDSC	20.7172	1.57919	0.623409	2.53316	0.011304	0.184665	0.209097	Day4-Healthy
ANO8	M-MDSC	14.5253	1.57089	0.494439	3.17711	0.00148753	0.0664069	0.0783669	Day4-Healthy
MS4A4A	M-MDSC	91.9434	1.56691	0.397724	3.9397	8.15851e-05	0.0121539	0.0143405	Day4-Healthy
CLMP	M-MDSC	7.99877	1.56643	0.68847	2.27524	0.0228918	0.254972	0.281252	Day4-Healthy
DIXDC1	M-MDSC	4.64159	1.55847	0.529516	2.9432	0.00324836	0.0990562	0.116454	Day4-Healthy
KCNQ5	M-MDSC	5.61135	1.55528	0.671599	2.31578	0.0205702	0.243141	0.270148	Day4-Healthy
CACNA2D1	M-MDSC	4.77854	1.55207	0.791498	1.96093	0.0498875	0.349185	0.384525	Day4-Healthy
SLC30A10	M-MDSC	8.99916	1.55187	0.672226	2.30856	0.0209679	0.244193	0.271266	Day4-Healthy
DACH2	M-MDSC	21.6847	1.55154	0.76889	2.01789	0.0436028	0.332634	0.365659	Day4-Healthy
PARD3	M-MDSC	18.5159	1.5509	0.602806	2.57279	0.0100882	0.178749	0.202279	Day4-Healthy
MAFB	M-MDSC	632.993	1.54964	0.402534	3.8497	0.000118262	0.0147497	0.0175174	Day4-Healthy
LIMCH1	M-MDSC	10.5758	1.54631	0.446228	3.46529	0.000529669	0.0367933	0.0438171	Day4-Healthy
FARP1	M-MDSC	9.34125	1.54516	0.5317	2.90608	0.00365989	0.106965	0.124996	Day4-Healthy
COL25A1	M-MDSC	7.39516	1.5412	0.684954	2.25008	0.0244439	0.259589	0.286185	Day4-Healthy
SEMA3A	M-MDSC	18.3853	1.54046	0.619452	2.48682	0.0128891	0.195824	0.220702	Day4-Healthy
NCAM2	M-MDSC	7.1609	1.53916	0.583764	2.63662	0.00837366	0.166018	0.188379	Day4-Healthy
CFAP20DC	M-MDSC	3.00315	1.53665	0.754872	2.03564	0.0417862	0.325963	0.358405	Day4-Healthy
VSIG10L	M-MDSC	2.95733	1.53499	0.758517	2.02367	0.0430043	0.331362	0.364369	Day4-Healthy
PPP2R2B	M-MDSC	7.51566	1.53198	0.540582	2.83395	0.00459771	0.121987	0.142555	Day4-Healthy
TMEM132B	M-MDSC	23.6925	1.53074	0.630695	2.42706	0.0152216	0.214656	0.240641	Day4-Healthy
DSCAM	M-MDSC	44.6366	1.52906	0.690271	2.21515	0.0267495	0.269657	0.296834	Day4-Healthy
BBS12	M-MDSC	3.66248	1.52823	0.698527	2.18779	0.0286848	0.275506	0.303559	Day4-Healthy
ANKRD28	M-MDSC	102.79	1.52684	0.684849	2.22946	0.0257833	0.265308	0.292214	Day4-Healthy
CNTNAP2	M-MDSC	122.803	1.52651	0.752115	2.02962	0.0423953	0.329039	0.361845	Day4-Healthy
SGCD	M-MDSC	38.9329	1.52408	0.674218	2.26051	0.0237895	0.257483	0.283816	Day4-Healthy
FUT8	M-MDSC	58.9403	1.52189	0.398317	3.82081	0.000133016	0.0160307	0.0190604	Day4-Healthy
KCNC4	M-MDSC	4.03526	1.52146	0.676824	2.24794	0.0245798	0.260517	0.287011	Day4-Healthy
IL1RAPL1	M-MDSC	33.3698	1.52049	0.706978	2.15069	0.0315009	0.285182	0.314586	Day4-Healthy
CNGB3	M-MDSC	57.8596	1.51759	0.60017	2.52861	0.0114516	0.184665	0.209097	Day4-Healthy
CABLES1	M-MDSC	8.81949	1.51673	0.696474	2.17772	0.0294266	0.277838	0.306181	Day4-Healthy
SGCZ	M-MDSC	34.5803	1.51537	0.625169	2.42394	0.015353	0.214656	0.240641	Day4-Healthy
RNF152	M-MDSC	17.0579	1.51341	0.412411	3.66966	0.000242873	0.0226526	0.0266816	Day4-Healthy
BRINP3	M-MDSC	3.18358	1.51235	0.605185	2.49898	0.012455	0.193052	0.218053	Day4-Healthy
JDP2	M-MDSC	124.783	1.50933	0.302498	4.98955	6.05189e-07	0.00040118	0.000465685	Day4-Healthy
FILIP1L	M-MDSC	15.0766	1.50647	0.398207	3.78314	0.000154862	0.0173026	0.0204154	Day4-Healthy
ZMAT4	M-MDSC	13.1301	1.50577	0.635056	2.37109	0.0177358	0.227997	0.256004	Day4-Healthy
CDH18	M-MDSC	24.1268	1.50344	0.673772	2.23138	0.0256559	0.264602	0.29132	Day4-Healthy
HIPK4	M-MDSC	10.3499	1.50336	0.762488	1.97165	0.0486501	0.347133	0.381526	Day4-Healthy
PCDH11X	M-MDSC	27.8617	1.50288	0.359458	4.18095	2.90296e-05	0.00562455	0.00656146	Day4-Healthy
TLN2	M-MDSC	10.9335	1.50247	0.520294	2.88774	0.0038802	0.110395	0.129173	Day4-Healthy
CENPO	M-MDSC	8.28526	1.49993	0.608985	2.46299	0.0137783	0.203282	0.228477	Day4-Healthy
CRACD	M-MDSC	10.2558	1.49647	0.477922	3.1312	0.00174093	0.0701408	0.0829769	Day4-Healthy
EDIL3	M-MDSC	105.317	1.4934	0.503813	2.96418	0.00303486	0.0965568	0.113371	Day4-Healthy
ALCAM	M-MDSC	100.07	1.49248	0.341649	4.36845	1.25129e-05	0.00312124	0.00358603	Day4-Healthy
CSMD3	M-MDSC	7.94577	1.48803	0.514376	2.89289	0.0038172	0.109182	0.127721	Day4-Healthy
UNC45B	M-MDSC	9.09848	1.48527	0.752383	1.97408	0.0483724	0.34682	0.381168	Day4-Healthy
OPCML	M-MDSC	27.5703	1.48504	0.663374	2.23862	0.0251806	0.263538	0.290033	Day4-Healthy
UNC13B	M-MDSC	7.27356	1.4849	0.554066	2.68001	0.00736197	0.154957	0.176282	Day4-Healthy
AK5	M-MDSC	19.7942	1.48096	0.51452	2.87833	0.00399793	0.113064	0.132346	Day4-Healthy
SLC24A3	M-MDSC	7.80124	1.47878	0.468397	3.15712	0.00159338	0.0689137	0.0814168	Day4-Healthy
ANO1	M-MDSC	6.056	1.47873	0.738952	2.00111	0.0453802	0.338019	0.371582	Day4-Healthy
SDC4	M-MDSC	18.6632	1.47856	0.627331	2.3569	0.0184281	0.230267	0.258627	Day4-Healthy
FAM184B	M-MDSC	11.7372	1.47855	0.704315	2.09928	0.0357924	0.303188	0.33438	Day4-Healthy
CCDC141	M-MDSC	4.21686	1.47553	0.6205	2.37797	0.0174084	0.22722	0.254782	Day4-Healthy
CD96	M-MDSC	11.8774	1.4713	0.505523	2.91045	0.00360907	0.106348	0.124225	Day4-Healthy
TSHZ2	M-MDSC	22.5291	1.46481	0.550378	2.66146	0.00778015	0.16079	0.182177	Day4-Healthy
TSPAN5	M-MDSC	5.62243	1.46228	0.601028	2.43296	0.0149761	0.214099	0.240416	Day4-Healthy
PER1	M-MDSC	141.401	1.46088	0.420278	3.47599	0.000508974	0.036154	0.0430115	Day4-Healthy
IL1RAP	M-MDSC	106.817	1.4599	0.454244	3.21392	0.00130937	0.0629522	0.0740662	Day4-Healthy
GPC6	M-MDSC	9.57576	1.45883	0.477111	3.05762	0.00223099	0.0809624	0.0950145	Day4-Healthy
ABCA4	M-MDSC	6.25453	1.45831	0.679398	2.14647	0.0318352	0.28632	0.315482	Day4-Healthy
TENM1	M-MDSC	6.48776	1.45821	0.6818	2.13877	0.0324542	0.289319	0.319048	Day4-Healthy
DCX	M-MDSC	9.09892	1.45793	0.538373	2.70802	0.00676855	0.147907	0.169692	Day4-Healthy
IL2RA	M-MDSC	11.132	1.45669	0.672479	2.16615	0.0302995	0.281324	0.310332	Day4-Healthy
ENPP2	M-MDSC	15.016	1.45656	0.707714	2.05812	0.039579	0.316943	0.348924	Day4-Healthy
ADAMTSL1	M-MDSC	5.69504	1.4528	0.634476	2.28976	0.0220353	0.251383	0.277911	Day4-Healthy
CADPS2	M-MDSC	3.5248	1.45265	0.561204	2.58845	0.00964093	0.175747	0.199103	Day4-Healthy
SPSB1	M-MDSC	6.35352	1.45172	0.682251	2.12784	0.0333503	0.292013	0.322329	Day4-Healthy
PGBD5	M-MDSC	12.2078	1.45005	0.672408	2.1565	0.031045	0.283282	0.312137	Day4-Healthy
CADM1	M-MDSC	8.44738	1.44809	0.676395	2.1409	0.0322821	0.288308	0.31783	Day4-Healthy
ARNT2	M-MDSC	9.6476	1.44781	0.628928	2.30203	0.0213337	0.246579	0.27305	Day4-Healthy
NELL2	M-MDSC	8.6474	1.44477	0.612056	2.36051	0.0182497	0.230267	0.258627	Day4-Healthy
ARNTL2	M-MDSC	26.3818	1.44343	0.509849	2.83109	0.004639	0.122255	0.142555	Day4-Healthy
TMEM108	M-MDSC	14.4259	1.44257	0.579703	2.48846	0.0128299	0.195615	0.220533	Day4-Healthy
H1-3	M-MDSC	81.3339	1.44095	0.378567	3.80633	0.000141047	0.0162889	0.0191946	Day4-Healthy
ROS1	M-MDSC	18.5426	1.43718	0.698274	2.05819	0.0395723	0.316943	0.348924	Day4-Healthy
BCAR3	M-MDSC	6.97941	1.43433	0.522445	2.74542	0.00604342	0.139435	0.161315	Day4-Healthy
LINGO2	M-MDSC	6.69561	1.43396	0.561624	2.55324	0.0106725	0.181704	0.205696	Day4-Healthy
OSBPL10	M-MDSC	4.57114	1.43327	0.573286	2.50009	0.0124161	0.192728	0.217661	Day4-Healthy
ID2	M-MDSC	314.582	1.43325	0.453107	3.16316	0.00156069	0.0680487	0.0803695	Day4-Healthy
PDGFA	M-MDSC	8.11327	1.43225	0.498912	2.87075	0.00409499	0.114981	0.134289	Day4-Healthy
B3GAT2	M-MDSC	6.78499	1.4322	0.594975	2.40715	0.0160775	0.218288	0.244504	Day4-Healthy
LRP1B	M-MDSC	85.848	1.43122	0.691078	2.071	0.0383588	0.313459	0.345055	Day4-Healthy
ULK4	M-MDSC	1071.88	1.43108	0.63016	2.27097	0.0231486	0.255775	0.282115	Day4-Healthy
FSHR	M-MDSC	8.41854	1.42798	0.647831	2.20425	0.0275071	0.273003	0.300264	Day4-Healthy
TBC1D16	M-MDSC	18.0296	1.42755	0.507125	2.81499	0.00487782	0.12412	0.144668	Day4-Healthy
PTPN13	M-MDSC	4.84263	1.42689	0.672887	2.12055	0.0339599	0.29399	0.324651	Day4-Healthy
KIRREL3	M-MDSC	14.4724	1.42676	0.596702	2.39108	0.016799	0.223834	0.250806	Day4-Healthy
PDC	M-MDSC	15.0683	1.42546	0.679653	2.09734	0.0359638	0.303977	0.335297	Day4-Healthy
GALNTL6	M-MDSC	6.70111	1.42515	0.538305	2.64747	0.00810958	0.163518	0.185301	Day4-Healthy
DNAH6	M-MDSC	11.0735	1.42502	0.507397	2.8085	0.00497736	0.125913	0.146793	Day4-Healthy
AGFG1	M-MDSC	372.69	1.42477	0.314956	4.52369	6.07693e-06	0.00198215	0.00229699	Day4-Healthy
LRGUK	M-MDSC	4.67033	1.42347	0.719835	1.97749	0.0479862	0.345204	0.379713	Day4-Healthy
LAMC1	M-MDSC	10.6662	1.42124	0.661393	2.14886	0.0316455	0.285182	0.314586	Day4-Healthy
CADM2	M-MDSC	13.1627	1.42082	0.604998	2.34847	0.0188508	0.23246	0.260319	Day4-Healthy
FRMPD4	M-MDSC	32.068	1.41956	0.657779	2.15811	0.0309191	0.283282	0.312103	Day4-Healthy
TULP2	M-MDSC	44.5098	1.41814	0.705766	2.00936	0.0444986	0.334733	0.368538	Day4-Healthy
FAM189A1	M-MDSC	16.5846	1.41367	0.661843	2.13595	0.0326832	0.289826	0.319512	Day4-Healthy
ABCA12	M-MDSC	33.3042	1.41352	0.67193	2.10367	0.0354076	0.301414	0.332937	Day4-Healthy
RHOBTB1	M-MDSC	40.0271	1.40685	0.572929	2.45555	0.014067	0.206406	0.232097	Day4-Healthy
MYRIP	M-MDSC	4.44878	1.4035	0.544358	2.57827	0.0099295	0.177803	0.201076	Day4-Healthy
PCDH11Y	M-MDSC	14.442	1.40133	0.496731	2.8211	0.00478595	0.123994	0.144378	Day4-Healthy
RNASE3	M-MDSC	11.901	1.39772	0.632911	2.2084	0.0272165	0.272151	0.299121	Day4-Healthy
GRM7	M-MDSC	21.438	1.39691	0.64292	2.17275	0.0297989	0.279147	0.307868	Day4-Healthy
GRIA1	M-MDSC	9.73542	1.39625	0.621081	2.24809	0.0245703	0.260517	0.287011	Day4-Healthy
MCEMP1	M-MDSC	229.226	1.39568	0.477026	2.9258	0.00343572	0.103515	0.121429	Day4-Healthy
SYNJ2	M-MDSC	67.551	1.39422	0.623968	2.23443	0.0254546	0.263538	0.290033	Day4-Healthy
TTC28	M-MDSC	10.0907	1.39313	0.49325	2.82439	0.00473714	0.123028	0.143563	Day4-Healthy
MYO16	M-MDSC	5.43017	1.39239	0.664389	2.09574	0.036105	0.304212	0.335427	Day4-Healthy
IL19	M-MDSC	12.2636	1.39094	0.604998	2.29908	0.0215002	0.247703	0.274117	Day4-Healthy
CDH4	M-MDSC	9.07367	1.38971	0.64104	2.16791	0.0301658	0.280913	0.310064	Day4-Healthy
INSIG1	M-MDSC	84.7607	1.38724	0.35918	3.86225	0.000112349	0.0142766	0.0169488	Day4-Healthy
ITGA9	M-MDSC	5.28594	1.38722	0.56755	2.44423	0.014516	0.210404	0.236838	Day4-Healthy
COL6A6	M-MDSC	37.6421	1.38701	0.676733	2.04957	0.0404065	0.320563	0.352534	Day4-Healthy
GRM8	M-MDSC	11.7794	1.38571	0.698981	1.98248	0.0474257	0.343476	0.377544	Day4-Healthy
KAZN	M-MDSC	88.6131	1.38534	0.634277	2.18412	0.0289532	0.276468	0.304337	Day4-Healthy
IL1RAPL2	M-MDSC	10.6693	1.38147	0.603977	2.28729	0.022179	0.251738	0.278169	Day4-Healthy
MANSC1	M-MDSC	6.08786	1.37892	0.667673	2.06526	0.0388987	0.315113	0.346956	Day4-Healthy
NINL	M-MDSC	9.28023	1.37843	0.589984	2.33638	0.0194715	0.235193	0.262483	Day4-Healthy
IL1R1	M-MDSC	10.1774	1.37518	0.642974	2.13878	0.0324538	0.289319	0.319048	Day4-Healthy
MSR1	M-MDSC	42.7515	1.37458	0.630663	2.17957	0.0292893	0.276968	0.305189	Day4-Healthy
TG	M-MDSC	18.5987	1.37345	0.368672	3.7254	0.000195003	0.01992	0.0235846	Day4-Healthy
MAP3K8	M-MDSC	265.626	1.37164	0.382777	3.58338	0.000339174	0.0277708	0.0328774	Day4-Healthy
IL22RA2	M-MDSC	3.64468	1.36976	0.678638	2.0184	0.0435498	0.332467	0.365447	Day4-Healthy
IL7	M-MDSC	9.78588	1.36609	0.496667	2.75051	0.00595023	0.138143	0.160413	Day4-Healthy
TTC7B	M-MDSC	14.3381	1.3608	0.412177	3.3015	0.000961692	0.052898	0.0624532	Day4-Healthy
RNASE2	M-MDSC	284.949	1.36042	0.519644	2.61799	0.00884492	0.169061	0.191466	Day4-Healthy
CDH13	M-MDSC	40.7615	1.35975	0.630667	2.15605	0.0310801	0.283282	0.312137	Day4-Healthy
PLIN2	M-MDSC	175.435	1.35704	0.369243	3.6752	0.000237661	0.0225589	0.026563	Day4-Healthy
FMN2	M-MDSC	12.1875	1.34853	0.533515	2.52763	0.0114835	0.184665	0.209097	Day4-Healthy
LMNTD1	M-MDSC	13.3424	1.34822	0.651379	2.06979	0.0384718	0.313857	0.345575	Day4-Healthy
SEMA6B	M-MDSC	12.5906	1.34533	0.684335	1.9659	0.0493102	0.348196	0.383174	Day4-Healthy
CRPPA	M-MDSC	9.58356	1.34175	0.500183	2.68251	0.00730719	0.154872	0.176133	Day4-Healthy
GPHN	M-MDSC	107.63	1.34124	0.355195	3.77607	0.000159323	0.0174378	0.0205918	Day4-Healthy
WWC1	M-MDSC	7.86334	1.34106	0.538604	2.48988	0.0127788	0.195335	0.22031	Day4-Healthy
SLC39A13	M-MDSC	11.4229	1.33765	0.481791	2.7764	0.00549642	0.132482	0.154169	Day4-Healthy
SHANK2	M-MDSC	28.3975	1.33238	0.662428	2.01136	0.0442877	0.334295	0.367922	Day4-Healthy
ERC2	M-MDSC	6.75965	1.33095	0.516155	2.57858	0.00992072	0.177803	0.201076	Day4-Healthy
THBD	M-MDSC	27.8119	1.33059	0.461883	2.88079	0.00396682	0.112561	0.131724	Day4-Healthy
SH3D19	M-MDSC	10.5171	1.32831	0.439043	3.02547	0.00248246	0.0861709	0.10132	Day4-Healthy
SPRED2	M-MDSC	21.5323	1.32598	0.47627	2.7841	0.00536764	0.132353	0.153971	Day4-Healthy
PTPRD	M-MDSC	45.9866	1.32538	0.40576	3.26642	0.00108915	0.0581204	0.0686997	Day4-Healthy
MYO7A	M-MDSC	17.9463	1.31991	0.5116	2.57996	0.0098811	0.177803	0.201076	Day4-Healthy
PHC2	M-MDSC	161.549	1.31404	0.357952	3.671	0.000241604	0.0226526	0.0266816	Day4-Healthy
GPC5	M-MDSC	128.721	1.3131	0.551549	2.38075	0.0172774	0.226827	0.254206	Day4-Healthy
LRRTM4	M-MDSC	11.6397	1.31152	0.594982	2.20431	0.0275027	0.273003	0.300264	Day4-Healthy
PRDX4	M-MDSC	355.071	1.31142	0.606838	2.16106	0.0306903	0.282927	0.311949	Day4-Healthy
RBMS3	M-MDSC	11.8489	1.30912	0.50958	2.56901	0.0101988	0.178785	0.202279	Day4-Healthy
HPSE2	M-MDSC	25.2549	1.30389	0.660261	1.97481	0.0482898	0.34662	0.380921	Day4-Healthy
TPM4	M-MDSC	716.034	1.29813	0.380521	3.41147	0.000646148	0.0417505	0.0498138	Day4-Healthy
ANKS1B	M-MDSC	26.9783	1.29798	0.413911	3.1359	0.00171329	0.0701408	0.0829769	Day4-Healthy
HCN1	M-MDSC	17.8473	1.29774	0.550035	2.35938	0.0183053	0.230267	0.258627	Day4-Healthy
WIPI2	M-MDSC	672.685	1.29704	0.591896	2.19133	0.0284276	0.275106	0.303165	Day4-Healthy
NCALD	M-MDSC	17.0496	1.29603	0.521176	2.48673	0.0128921	0.195824	0.220702	Day4-Healthy
PNMA1	M-MDSC	12.2034	1.2942	0.617811	2.09482	0.0361874	0.304667	0.335956	Day4-Healthy
PACRG	M-MDSC	5.19414	1.29278	0.62166	2.07957	0.0375653	0.3109	0.342479	Day4-Healthy
ITPKC	M-MDSC	13.7003	1.29239	0.513164	2.51848	0.0117861	0.187196	0.21132	Day4-Healthy
TMEM132D	M-MDSC	13.733	1.29166	0.527846	2.44703	0.0144038	0.209476	0.235766	Day4-Healthy
STPG1	M-MDSC	4.4379	1.29025	0.606793	2.12635	0.0334744	0.292383	0.322819	Day4-Healthy
TCN2	M-MDSC	52.0997	1.28948	0.404017	3.19164	0.00141468	0.0646927	0.0762664	Day4-Healthy
H1-4	M-MDSC	380.504	1.28768	0.58232	2.2113	0.0270151	0.27114	0.297863	Day4-Healthy
SPOCK1	M-MDSC	103.724	1.28557	0.543262	2.36639	0.0179625	0.22934	0.257391	Day4-Healthy
LRRC69	M-MDSC	32.8838	1.28183	0.514301	2.49237	0.0126892	0.194435	0.219243	Day4-Healthy
TLK1	M-MDSC	616.716	1.28171	0.501393	2.55629	0.0105794	0.181269	0.2051	Day4-Healthy
DCUN1D3	M-MDSC	11.4007	1.28057	0.442585	2.89338	0.00381123	0.109182	0.127721	Day4-Healthy
XKR4	M-MDSC	6.09654	1.27955	0.562201	2.27596	0.0228483	0.254752	0.280979	Day4-Healthy
IFITM10	M-MDSC	7.63137	1.27903	0.575142	2.22384	0.0261589	0.266191	0.292993	Day4-Healthy
STEAP3	M-MDSC	12.9339	1.27396	0.528208	2.41185	0.015872	0.218242	0.244504	Day4-Healthy
STARD4	M-MDSC	18.8044	1.2713	0.465381	2.73174	0.0063001	0.142093	0.163178	Day4-Healthy
CCDC85C	M-MDSC	16.9892	1.26949	0.403553	3.14578	0.00165644	0.0701408	0.0829769	Day4-Healthy
CNBD1	M-MDSC	3.54296	1.26852	0.613661	2.06713	0.0387218	0.314644	0.346316	Day4-Healthy
GNPNAT1	M-MDSC	18.0724	1.26611	0.457671	2.76642	0.00566758	0.135258	0.157236	Day4-Healthy
PRC1	M-MDSC	9.74346	1.26599	0.460599	2.74857	0.00598567	0.138666	0.160711	Day4-Healthy
SAP30	M-MDSC	59.94	1.26288	0.408388	3.09235	0.0019858	0.0752946	0.0890916	Day4-Healthy
ADAM9	M-MDSC	109.106	1.25758	0.28007	4.49024	7.11445e-06	0.00213224	0.00241908	Day4-Healthy
TMC1	M-MDSC	6.35902	1.25748	0.640536	1.96316	0.0496273	0.348283	0.38348	Day4-Healthy
TXLNB	M-MDSC	6.28392	1.25677	0.639628	1.96484	0.0494329	0.348196	0.383174	Day4-Healthy
TMC5	M-MDSC	43.0639	1.25217	0.571927	2.1894	0.0285681	0.275506	0.303559	Day4-Healthy
E2F2	M-MDSC	15.0783	1.2462	0.590507	2.11039	0.0348246	0.299062	0.330282	Day4-Healthy
CFAP299	M-MDSC	17.3916	1.24449	0.349869	3.55702	0.000375085	0.0289038	0.0342997	Day4-Healthy
RPH3A	M-MDSC	98.3844	1.24311	0.520274	2.38934	0.0168787	0.224616	0.25171	Day4-Healthy
WDR27	M-MDSC	59.9716	1.23988	0.4855	2.55382	0.0106549	0.181704	0.205696	Day4-Healthy
TMEM232	M-MDSC	5.11641	1.23988	0.491504	2.52262	0.0116484	0.185924	0.209825	Day4-Healthy
C3AR1	M-MDSC	123.886	1.23881	0.565474	2.19075	0.0284698	0.275106	0.303165	Day4-Healthy
WWP2	M-MDSC	529.205	1.23742	0.399858	3.09465	0.00197044	0.0752946	0.0890916	Day4-Healthy
ZNF367	M-MDSC	6.02587	1.23607	0.611743	2.02057	0.0433246	0.332134	0.365026	Day4-Healthy
ST18	M-MDSC	21.3188	1.23303	0.542679	2.27211	0.02308	0.255775	0.282115	Day4-Healthy
TFRC	M-MDSC	55.5585	1.23035	0.316242	3.89052	0.000100028	0.0136376	0.0161558	Day4-Healthy
DLG2	M-MDSC	14.8661	1.23007	0.364453	3.37511	0.000737858	0.0452244	0.0537413	Day4-Healthy
STEAP1B	M-MDSC	7.84505	1.22787	0.506925	2.42219	0.0154273	0.214901	0.24097	Day4-Healthy
NT5DC2	M-MDSC	15.1816	1.22659	0.57148	2.14634	0.031846	0.28632	0.315482	Day4-Healthy
ACAT2	M-MDSC	36.8948	1.22618	0.313438	3.91204	9.15183e-05	0.0129161	0.015272	Day4-Healthy
AEN	M-MDSC	5.59188	1.21416	0.511197	2.37513	0.0175428	0.227876	0.255681	Day4-Healthy
MSRB3	M-MDSC	5.67965	1.21132	0.57505	2.10646	0.0351645	0.300648	0.331957	Day4-Healthy
MACROD2	M-MDSC	32.1648	1.2112	0.543994	2.2265	0.025981	0.265838	0.292693	Day4-Healthy
LDLR	M-MDSC	81.3004	1.21066	0.438763	2.75926	0.00579332	0.136569	0.15878	Day4-Healthy
ARHGAP44	M-MDSC	10.8062	1.21054	0.568537	2.12922	0.033236	0.291488	0.321696	Day4-Healthy
SHMT1	M-MDSC	12.3612	1.20996	0.455876	2.65415	0.00795086	0.163047	0.184713	Day4-Healthy
MACIR	M-MDSC	6.43657	1.20869	0.555574	2.17556	0.0295878	0.278141	0.306648	Day4-Healthy
PTBP2	M-MDSC	103.37	1.20643	0.238598	5.05632	4.27417e-07	0.000305632	0.000352165	Day4-Healthy
THEMIS	M-MDSC	9.30001	1.19593	0.549515	2.17634	0.0295296	0.277838	0.306286	Day4-Healthy
TBL1X	M-MDSC	1360.24	1.195	0.585507	2.04097	0.0412539	0.324882	0.357326	Day4-Healthy
APMAP	M-MDSC	70.1156	1.19385	0.315972	3.77834	0.00015788	0.0174378	0.0205918	Day4-Healthy
UGGT2	M-MDSC	299.571	1.19282	0.550363	2.16733	0.0302098	0.280913	0.310064	Day4-Healthy
KLHL2	M-MDSC	186.922	1.19237	0.27607	4.31909	1.56673e-05	0.00370478	0.00427465	Day4-Healthy
AHDC1	M-MDSC	15.632	1.19215	0.467628	2.54936	0.0107922	0.18298	0.206969	Day4-Healthy
EPHB1	M-MDSC	49.059	1.19132	0.45856	2.59796	0.0093779	0.173426	0.196236	Day4-Healthy
NFIA	M-MDSC	168.751	1.19107	0.379028	3.14244	0.00167544	0.0701408	0.0829769	Day4-Healthy
DST	M-MDSC	510.029	1.18927	0.576346	2.06347	0.0390684	0.315441	0.347205	Day4-Healthy
BMERB1	M-MDSC	34.7148	1.18855	0.365233	3.25424	0.00113697	0.0589139	0.0697149	Day4-Healthy
ISOC1	M-MDSC	43.5807	1.18719	0.462133	2.56894	0.0102011	0.178785	0.202279	Day4-Healthy
ADGRL3	M-MDSC	16.4651	1.18496	0.491447	2.41117	0.0159016	0.218242	0.244504	Day4-Healthy
ROBO2	M-MDSC	15.4263	1.18471	0.368078	3.21863	0.00128804	0.0629522	0.0740662	Day4-Healthy
DOCK1	M-MDSC	15.166	1.18259	0.46783	2.52782	0.0114774	0.184665	0.209097	Day4-Healthy
SPTBN1	M-MDSC	45.7433	1.1811	0.485527	2.4326	0.0149907	0.214099	0.240416	Day4-Healthy
CCDC9B	M-MDSC	4.64491	1.17988	0.592019	1.99298	0.0462633	0.340952	0.37432	Day4-Healthy
RNF215	M-MDSC	9.22122	1.17823	0.427544	2.75581	0.00585477	0.137636	0.160077	Day4-Healthy
IFNGR1	M-MDSC	516.73	1.17743	0.314925	3.73875	0.000184939	0.0190736	0.0225745	Day4-Healthy
PCSK6	M-MDSC	6.93844	1.17655	0.586857	2.00484	0.0449804	0.336267	0.370212	Day4-Healthy
TMEM267	M-MDSC	38.029	1.17566	0.425117	2.76549	0.00568382	0.135258	0.157236	Day4-Healthy
DPP10	M-MDSC	25.4987	1.1756	0.510667	2.30208	0.0213305	0.246579	0.27305	Day4-Healthy
EVC	M-MDSC	13.8853	1.17217	0.590127	1.9863	0.0469996	0.343171	0.376883	Day4-Healthy
JAK3	M-MDSC	118.528	1.17183	0.408514	2.86851	0.00412414	0.115197	0.134576	Day4-Healthy
ATRNL1	M-MDSC	12.5629	1.16728	0.548892	2.12661	0.0334527	0.292383	0.322819	Day4-Healthy
PLXNA4	M-MDSC	6.55211	1.16719	0.540178	2.16075	0.0307144	0.282927	0.311949	Day4-Healthy
CDYL2	M-MDSC	40.3989	1.1667	0.360781	3.23381	0.00122151	0.0617882	0.0728632	Day4-Healthy
MYL6B	M-MDSC	24.5655	1.15988	0.474133	2.44632	0.0144325	0.209476	0.235766	Day4-Healthy
ZDHHC20	M-MDSC	422.226	1.15955	0.201746	5.74756	9.05424e-09	1.07906e-05	1.32624e-05	Day4-Healthy
BCL2L14	M-MDSC	7.18442	1.15932	0.483003	2.40023	0.0163846	0.220227	0.246855	Day4-Healthy
SLC11A1	M-MDSC	662.65	1.15795	0.240953	4.80571	1.54201e-06	0.000661585	0.00078186	Day4-Healthy
LRRC7	M-MDSC	4.75925	1.14959	0.543469	2.11529	0.0344053	0.296411	0.327484	Day4-Healthy
PROS1	M-MDSC	9.86618	1.13908	0.568429	2.0039	0.0450806	0.336489	0.370442	Day4-Healthy
HMGCS1	M-MDSC	43.1644	1.13878	0.431447	2.63944	0.0083043	0.164948	0.187138	Day4-Healthy
SCYL3	M-MDSC	104.674	1.13616	0.516577	2.19941	0.0278491	0.274045	0.301424	Day4-Healthy
MARCO	M-MDSC	137.154	1.13538	0.354733	3.20065	0.00137118	0.0639445	0.0753175	Day4-Healthy
WDR76	M-MDSC	6.32325	1.13473	0.527335	2.15182	0.0314117	0.284803	0.31395	Day4-Healthy
PPIL1	M-MDSC	6.25616	1.13158	0.576622	1.96243	0.049713	0.348283	0.38348	Day4-Healthy
GCNT1	M-MDSC	63.1155	1.13069	0.353179	3.20147	0.00136729	0.0639445	0.0753175	Day4-Healthy
CPT1A	M-MDSC	149.409	1.1272	0.264224	4.26606	1.98953e-05	0.00426794	0.00494867	Day4-Healthy
CTSB	M-MDSC	1177.69	1.12364	0.358563	3.13375	0.00172589	0.0701408	0.0829769	Day4-Healthy
SIGLEC10	M-MDSC	85.8411	1.12221	0.441129	2.54395	0.0109606	0.184557	0.208805	Day4-Healthy
GRIN3A	M-MDSC	6.14463	1.12105	0.569529	1.96839	0.0490237	0.347509	0.382207	Day4-Healthy
PRR5L	M-MDSC	10.7344	1.11768	0.560255	1.99494	0.046049	0.340401	0.374039	Day4-Healthy
FADS2	M-MDSC	22.9468	1.11649	0.514519	2.16997	0.0300095	0.280462	0.309401	Day4-Healthy
TRPC6	M-MDSC	7.02682	1.11427	0.5652	1.97147	0.0486706	0.347133	0.381526	Day4-Healthy
EML2	M-MDSC	61.4087	1.11377	0.297656	3.7418	0.000182709	0.0190736	0.0225745	Day4-Healthy
CALN1	M-MDSC	15.2281	1.112	0.502167	2.2144	0.026801	0.269922	0.296905	Day4-Healthy
THSD7B	M-MDSC	6.50386	1.1101	0.548908	2.02237	0.0431378	0.331806	0.364967	Day4-Healthy
MEAK7	M-MDSC	27.5909	1.10836	0.338592	3.27343	0.00106251	0.057558	0.0679954	Day4-Healthy
PDZD2	M-MDSC	11.9378	1.1077	0.436711	2.53646	0.011198	0.184665	0.209097	Day4-Healthy
H1-2	M-MDSC	88.7778	1.10511	0.471402	2.3443	0.0190629	0.233692	0.260977	Day4-Healthy
USP54	M-MDSC	6.37325	1.10498	0.511626	2.15973	0.0307934	0.282927	0.311949	Day4-Healthy
SLA	M-MDSC	259.856	1.10343	0.223082	4.94632	7.56286e-07	0.000427059	0.000498641	Day4-Healthy
ZFP30	M-MDSC	26.6413	1.10091	0.515452	2.13581	0.0326953	0.289826	0.319512	Day4-Healthy
MYO10	M-MDSC	19.266	1.09541	0.399625	2.7411	0.00612343	0.140342	0.162099	Day4-Healthy
C11orf80	M-MDSC	9.85429	1.09475	0.527205	2.07651	0.0378467	0.311307	0.342674	Day4-Healthy
ZNF219	M-MDSC	6.36633	1.09406	0.547443	1.9985	0.0456628	0.339182	0.372508	Day4-Healthy
NEK11	M-MDSC	18.4449	1.09334	0.499639	2.18826	0.0286503	0.275506	0.303559	Day4-Healthy
PAG1	M-MDSC	189.438	1.0932	0.338188	3.23253	0.00122701	0.0617882	0.0728632	Day4-Healthy
UNC5D	M-MDSC	18.7509	1.09271	0.52239	2.09175	0.0364611	0.305532	0.337073	Day4-Healthy
PKD2L2	M-MDSC	7.85161	1.08788	0.486868	2.23444	0.0254539	0.263538	0.290033	Day4-Healthy
KCNB1	M-MDSC	9.56129	1.08725	0.505713	2.14994	0.0315599	0.285182	0.314586	Day4-Healthy
LUZP2	M-MDSC	7.00206	1.08507	0.485555	2.23469	0.0254376	0.263538	0.290033	Day4-Healthy
KIF3C	M-MDSC	6.29265	1.08231	0.550849	1.9648	0.0494368	0.348196	0.383174	Day4-Healthy
LHFPL2	M-MDSC	52.1204	1.08123	0.368531	2.93388	0.00334752	0.101663	0.119534	Day4-Healthy
RPAP2	M-MDSC	186.834	1.0767	0.52168	2.06391	0.0390264	0.315441	0.347205	Day4-Healthy
BLM	M-MDSC	16.6106	1.07509	0.35516	3.02706	0.00246943	0.0861348	0.101263	Day4-Healthy
SDC3	M-MDSC	7.80912	1.06563	0.457785	2.32778	0.0199236	0.238771	0.265842	Day4-Healthy
GFOD1	M-MDSC	109.623	1.06529	0.523136	2.03636	0.0417146	0.325963	0.358405	Day4-Healthy
TSC22D3	M-MDSC	662.23	1.06361	0.339772	3.13035	0.001746	0.0701408	0.0829769	Day4-Healthy
PPM1N	M-MDSC	13.868	1.06355	0.478968	2.22051	0.0263843	0.267531	0.294569	Day4-Healthy
TMED8	M-MDSC	66.5586	1.06292	0.287834	3.69283	0.000221776	0.021239	0.025204	Day4-Healthy
STARD13	M-MDSC	16.2744	1.06241	0.485914	2.18642	0.0287848	0.275913	0.304063	Day4-Healthy
ETS2	M-MDSC	222.245	1.06168	0.388216	2.73477	0.00624241	0.142093	0.163178	Day4-Healthy
CPA6	M-MDSC	25.8896	1.05693	0.378757	2.79052	0.00526237	0.130462	0.151926	Day4-Healthy
VWA5A	M-MDSC	20.9155	1.05525	0.447523	2.35798	0.0183746	0.230267	0.258627	Day4-Healthy
CD82	M-MDSC	84.9834	1.05279	0.469145	2.24406	0.0248285	0.261678	0.288242	Day4-Healthy
LAIR1	M-MDSC	118.101	1.05276	0.328045	3.2092	0.00133104	0.0631736	0.0743547	Day4-Healthy
STOM	M-MDSC	87.57	1.05169	0.331391	3.17357	0.00150579	0.0667401	0.0787732	Day4-Healthy
ST7	M-MDSC	16.2562	1.0472	0.355434	2.94626	0.00321641	0.0990562	0.116454	Day4-Healthy
TMEM39A	M-MDSC	48.0705	1.04481	0.314344	3.32378	0.000888058	0.0509375	0.0606594	Day4-Healthy
THSD4	M-MDSC	20.0996	1.04402	0.522161	1.99942	0.0455628	0.338732	0.371986	Day4-Healthy
CCSER1	M-MDSC	27.2458	1.04314	0.412287	2.53013	0.0114021	0.184665	0.209097	Day4-Healthy
L3MBTL1	M-MDSC	9.41818	1.04288	0.450832	2.31323	0.0207101	0.243392	0.270148	Day4-Healthy
GLUL	M-MDSC	483.775	1.04268	0.306303	3.40409	0.000663852	0.0423157	0.050523	Day4-Healthy
KANK1	M-MDSC	6.45202	1.04106	0.444086	2.34428	0.019064	0.233692	0.260977	Day4-Healthy
KCNE1	M-MDSC	104.718	1.03956	0.412769	2.5185	0.0117857	0.187196	0.21132	Day4-Healthy
PAPSS2	M-MDSC	36.9658	1.03679	0.366949	2.82543	0.00472165	0.123028	0.143563	Day4-Healthy
SUGCT	M-MDSC	6.05978	1.0351	0.493703	2.0966	0.0360293	0.304138	0.33538	Day4-Healthy
EFHC2	M-MDSC	29.3714	1.03265	0.343749	3.0041	0.00266372	0.0898459	0.105453	Day4-Healthy
CAPS2	M-MDSC	7.02495	1.03112	0.462557	2.22918	0.0258018	0.265308	0.292214	Day4-Healthy
ADAM17	M-MDSC	264.387	1.02609	0.30037	3.41609	0.000635275	0.0417505	0.0498138	Day4-Healthy
SIPA1L2	M-MDSC	40.2613	1.02029	0.324809	3.1412	0.00168258	0.0701408	0.0829769	Day4-Healthy
EFCAB6	M-MDSC	12.1706	1.01949	0.514684	1.9808	0.0476133	0.344138	0.378352	Day4-Healthy
SCN9A	M-MDSC	15.4246	1.01702	0.515528	1.97278	0.0485211	0.34706	0.381526	Day4-Healthy
TIMP1	M-MDSC	1016.47	1.01695	0.386147	2.63358	0.00844888	0.166366	0.188879	Day4-Healthy
ACSL1	M-MDSC	712.367	1.01391	0.517235	1.96025	0.0499666	0.349376	0.384761	Day4-Healthy
MDM2	M-MDSC	165.302	1.01113	0.305179	3.31323	0.000922245	0.0517436	0.061215	Day4-Healthy
GAR1	M-MDSC	45.6837	1.01029	0.330958	3.05262	0.00226851	0.081813	0.0960419	Day4-Healthy
POLR2M	M-MDSC	59.0549	1.01015	0.356411	2.83423	0.00459364	0.121987	0.142555	Day4-Healthy
SLC25A20	M-MDSC	51.1639	1.00586	0.258652	3.88886	0.000100717	0.0136376	0.0161558	Day4-Healthy
TRMT12	M-MDSC	15.0771	1.00356	0.40805	2.4594	0.013917	0.204509	0.229937	Day4-Healthy
LXN	M-MDSC	10.2839	1.00296	0.400428	2.50472	0.012255	0.191335	0.215986	Day4-Healthy
PDE1B	M-MDSC	20.0792	0.994691	0.384144	2.58937	0.00961527	0.175747	0.199103	Day4-Healthy
ARRDC3	M-MDSC	60.6104	0.993885	0.412388	2.41007	0.0159494	0.218242	0.244504	Day4-Healthy
KIF3B	M-MDSC	115.851	0.992137	0.391059	2.53705	0.011179	0.184665	0.209097	Day4-Healthy
GPATCH3	M-MDSC	53.939	0.987271	0.454994	2.16986	0.0300178	0.280462	0.309401	Day4-Healthy
GSR	M-MDSC	114.846	0.987228	0.354998	2.78094	0.00542018	0.132459	0.15403	Day4-Healthy
CCND3	M-MDSC	345.684	0.984258	0.298628	3.29593	0.000980966	0.0536829	0.0633925	Day4-Healthy
CDK2	M-MDSC	7.40991	0.983995	0.487851	2.017	0.0436959	0.332634	0.365741	Day4-Healthy
ZBTB49	M-MDSC	13.8039	0.98368	0.350385	2.80743	0.00499389	0.126034	0.146952	Day4-Healthy
PARG	M-MDSC	169.036	0.983107	0.339057	2.89953	0.00373722	0.107947	0.126227	Day4-Healthy
DSC2	M-MDSC	88.591	0.982843	0.436304	2.25266	0.0242809	0.258407	0.285076	Day4-Healthy
ME1	M-MDSC	44.248	0.978319	0.471096	2.07669	0.0378304	0.311307	0.342674	Day4-Healthy
PTTG1IP	M-MDSC	450.16	0.978196	0.362183	2.70083	0.0069166	0.149271	0.170752	Day4-Healthy
HSDL1	M-MDSC	25.3837	0.977233	0.328505	2.97479	0.00293192	0.0950646	0.111788	Day4-Healthy
DLGAP1	M-MDSC	11.9631	0.976624	0.422847	2.30964	0.0209082	0.244193	0.271266	Day4-Healthy
LONRF1	M-MDSC	46.2527	0.97627	0.477223	2.04573	0.0407826	0.322185	0.354277	Day4-Healthy
SDK1	M-MDSC	8.7779	0.973921	0.480649	2.02626	0.0427379	0.330502	0.363259	Day4-Healthy
DAPK3	M-MDSC	46.1091	0.973198	0.325836	2.98678	0.00281936	0.0939145	0.11029	Day4-Healthy
COG3	M-MDSC	191.033	0.97014	0.405438	2.39282	0.0167194	0.22305	0.2499	Day4-Healthy
MMAB	M-MDSC	22.4001	0.96792	0.366143	2.64356	0.00820396	0.164171	0.18615	Day4-Healthy
MRPL45	M-MDSC	136.872	0.964263	0.468364	2.05879	0.0395146	0.316943	0.348909	Day4-Healthy
BRCA1	M-MDSC	18.2545	0.964143	0.320785	3.00557	0.00265085	0.0897892	0.105371	Day4-Healthy
AC005726.1	M-MDSC	26.5723	0.962434	0.403755	2.38371	0.0171392	0.225594	0.252769	Day4-Healthy
ASGR2	M-MDSC	249.102	0.962097	0.373552	2.57553	0.0100085	0.178053	0.201466	Day4-Healthy
ZC4H2	M-MDSC	12.1541	0.961426	0.398891	2.41025	0.0159416	0.218242	0.244504	Day4-Healthy
SREBF2	M-MDSC	155.754	0.960353	0.235699	4.07449	4.61161e-05	0.00793786	0.00931934	Day4-Healthy
ST14	M-MDSC	55.6799	0.957035	0.368276	2.59869	0.00935792	0.173426	0.196236	Day4-Healthy
LARS2	M-MDSC	59.2714	0.95494	0.413573	2.309	0.0209437	0.244193	0.271266	Day4-Healthy
TCF4	M-MDSC	88.788	0.948703	0.278015	3.41241	0.000643905	0.0417505	0.0498138	Day4-Healthy
TNIP2	M-MDSC	95.2469	0.948195	0.363485	2.60862	0.00909073	0.171668	0.194235	Day4-Healthy
PGM1	M-MDSC	93.6002	0.947932	0.361983	2.61872	0.00882601	0.16905	0.191371	Day4-Healthy
FDFT1	M-MDSC	254.932	0.946577	0.192998	4.90459	9.36243e-07	0.000502107	0.000587738	Day4-Healthy
TSR2	M-MDSC	64.8885	0.944475	0.417297	2.26332	0.0236161	0.25662	0.283254	Day4-Healthy
ZNF366	M-MDSC	17.6541	0.94389	0.460973	2.0476	0.0405989	0.321186	0.353096	Day4-Healthy
AK4	M-MDSC	13.4376	0.939289	0.376441	2.49518	0.0125893	0.194013	0.218663	Day4-Healthy
FDX2	M-MDSC	19.7314	0.939194	0.365477	2.56978	0.0101764	0.178785	0.202279	Day4-Healthy
TUBB6	M-MDSC	60.6548	0.938769	0.475419	1.97461	0.0483122	0.34662	0.380921	Day4-Healthy
ABCC4	M-MDSC	65.5028	0.937512	0.450362	2.08169	0.0373712	0.310011	0.341417	Day4-Healthy
TNIK	M-MDSC	25.4831	0.936	0.326157	2.86979	0.00410748	0.115031	0.134365	Day4-Healthy
ANKDD1A	M-MDSC	13.6481	0.935192	0.430926	2.17019	0.0299922	0.280462	0.309401	Day4-Healthy
DONSON	M-MDSC	11.9158	0.935109	0.455026	2.05507	0.0398724	0.317971	0.349836	Day4-Healthy
MCPH1	M-MDSC	141.352	0.934689	0.409427	2.28292	0.0224349	0.251976	0.278493	Day4-Healthy
KATNAL1	M-MDSC	9.991	0.933276	0.449321	2.07708	0.0377942	0.311307	0.342674	Day4-Healthy
STPG2	M-MDSC	11.7887	0.932557	0.431833	2.15953	0.0308092	0.282927	0.311949	Day4-Healthy
SLC16A7	M-MDSC	93.3276	0.931864	0.251316	3.70793	0.00020896	0.0205624	0.0243781	Day4-Healthy
OPHN1	M-MDSC	57.1896	0.9316	0.288929	3.22432	0.00126272	0.0624143	0.0736566	Day4-Healthy
CARHSP1	M-MDSC	113.361	0.930973	0.309482	3.00816	0.00262832	0.0894963	0.104997	Day4-Healthy
TUBGCP5	M-MDSC	45.5483	0.929225	0.450198	2.06404	0.0390141	0.315441	0.347205	Day4-Healthy
FARP2	M-MDSC	55.8773	0.927548	0.367292	2.52537	0.0115576	0.185147	0.20939	Day4-Healthy
CDK14	M-MDSC	98.0114	0.927469	0.349968	2.65016	0.00804544	0.163047	0.184713	Day4-Healthy
INSL6	M-MDSC	10.3464	0.924971	0.448638	2.06173	0.0392331	0.316402	0.348055	Day4-Healthy
CDK6	M-MDSC	49.062	0.924566	0.365976	2.52631	0.0115269	0.185086	0.20939	Day4-Healthy
H2AJ	M-MDSC	364.55	0.923033	0.313413	2.9451	0.00322849	0.0990562	0.116454	Day4-Healthy
SAP130	M-MDSC	97.0579	0.922705	0.352	2.62132	0.00875899	0.168869	0.191112	Day4-Healthy
ACACA	M-MDSC	54.7596	0.922126	0.282732	3.26149	0.00110829	0.058559	0.0692442	Day4-Healthy
SLC25A25	M-MDSC	45.9361	0.920197	0.325476	2.82723	0.00469522	0.12287	0.143326	Day4-Healthy
CRAT	M-MDSC	42.0002	0.918261	0.404879	2.26799	0.0233301	0.255931	0.282442	Day4-Healthy
MVD	M-MDSC	29.0645	0.918229	0.38673	2.37434	0.0175803	0.227876	0.255681	Day4-Healthy
C5	M-MDSC	15.3889	0.916194	0.387707	2.36311	0.0181224	0.229764	0.257999	Day4-Healthy
GNL1	M-MDSC	54.7431	0.914523	0.360382	2.53765	0.01116	0.184665	0.209097	Day4-Healthy
IRS2	M-MDSC	210.129	0.912305	0.312815	2.91643	0.00354058	0.104907	0.122508	Day4-Healthy
CD63	M-MDSC	666.486	0.911782	0.28155	3.23843	0.00120188	0.0610966	0.0723488	Day4-Healthy
CEACAM4	M-MDSC	57.1312	0.910352	0.385924	2.35889	0.0183298	0.230267	0.258627	Day4-Healthy
CSGALNACT1	M-MDSC	136.237	0.907529	0.452297	2.00649	0.044804	0.336171	0.370025	Day4-Healthy
TIPIN	M-MDSC	10.7332	0.907211	0.44355	2.04534	0.0408213	0.322185	0.354277	Day4-Healthy
FABP5	M-MDSC	78.9617	0.905378	0.415146	2.18087	0.0291934	0.276859	0.304957	Day4-Healthy
TMCO3	M-MDSC	98.7596	0.903586	0.320858	2.81616	0.00486016	0.12412	0.144668	Day4-Healthy
RNF144B	M-MDSC	334.931	0.90064	0.354357	2.54161	0.0110342	0.184665	0.209097	Day4-Healthy
KYAT1	M-MDSC	9.77141	0.899523	0.433273	2.07611	0.0378835	0.311313	0.342735	Day4-Healthy
TPM3	M-MDSC	2169.85	0.896101	0.330341	2.71265	0.0066747	0.147906	0.169542	Day4-Healthy
AKTIP	M-MDSC	15.1174	0.891744	0.386656	2.3063	0.0210941	0.245397	0.272631	Day4-Healthy
DARS2	M-MDSC	14.0745	0.890943	0.348329	2.55776	0.0105349	0.181109	0.204867	Day4-Healthy
FADS1	M-MDSC	66.9902	0.890256	0.294015	3.02793	0.00246237	0.0861348	0.101263	Day4-Healthy
TRMT6	M-MDSC	61.1138	0.889808	0.339582	2.62031	0.00878509	0.168869	0.191112	Day4-Healthy
PXMP2	M-MDSC	11.6052	0.885321	0.408757	2.16589	0.0303199	0.281324	0.310332	Day4-Healthy
IRF2BPL	M-MDSC	39.7161	0.881883	0.352651	2.50073	0.0123939	0.192662	0.217561	Day4-Healthy
SWAP70	M-MDSC	141.516	0.877756	0.300388	2.92208	0.00347706	0.103886	0.12191	Day4-Healthy
MYO18A	M-MDSC	84.4361	0.87715	0.434352	2.01945	0.043441	0.332134	0.365026	Day4-Healthy
MAPK7	M-MDSC	32.0496	0.87541	0.391899	2.23376	0.0254988	0.26362	0.290181	Day4-Healthy
GAS2L1	M-MDSC	65.6029	0.873233	0.40642	2.1486	0.0316662	0.285182	0.314586	Day4-Healthy
SLC41A3	M-MDSC	45.6044	0.87076	0.364919	2.38617	0.0170248	0.225443	0.252746	Day4-Healthy
GALC	M-MDSC	61.473	0.867819	0.194003	4.47323	7.70481e-06	0.00217478	0.00247738	Day4-Healthy
DPP3	M-MDSC	38.6121	0.866634	0.369924	2.34273	0.0191431	0.23386	0.261246	Day4-Healthy
CTIF	M-MDSC	95.5615	0.865634	0.35139	2.46346	0.0137605	0.203282	0.228469	Day4-Healthy
ENOX2	M-MDSC	126.917	0.865424	0.31702	2.72987	0.00633588	0.142273	0.163274	Day4-Healthy
PRPS2	M-MDSC	36.4748	0.865162	0.391811	2.20811	0.0272367	0.272151	0.299121	Day4-Healthy
CCDC47	M-MDSC	176.424	0.86413	0.380456	2.2713	0.0231288	0.255775	0.282115	Day4-Healthy
NEDD4	M-MDSC	19.8274	0.861584	0.410728	2.0977	0.0359318	0.303947	0.335236	Day4-Healthy
MSH2	M-MDSC	16.8065	0.861339	0.388	2.21994	0.0264225	0.267618	0.294694	Day4-Healthy
TRAF3IP2	M-MDSC	12.1417	0.861217	0.403794	2.13281	0.0329402	0.290226	0.320169	Day4-Healthy
RIN1	M-MDSC	39.0612	0.859645	0.287926	2.98565	0.00282979	0.0939702	0.11037	Day4-Healthy
EPS8	M-MDSC	37.5809	0.854742	0.332079	2.57391	0.0100556	0.17857	0.202077	Day4-Healthy
SPACA6	M-MDSC	17.6339	0.854228	0.422546	2.02162	0.0432158	0.331806	0.364967	Day4-Healthy
ST6GALNAC3	M-MDSC	202.192	0.85247	0.315172	2.70478	0.00683501	0.148669	0.170635	Day4-Healthy
DNAJC14	M-MDSC	20.1621	0.850432	0.398454	2.13433	0.0328159	0.290226	0.320169	Day4-Healthy
MTSS1	M-MDSC	265.23	0.848094	0.327977	2.58583	0.0097144	0.176604	0.199862	Day4-Healthy
RNF149	M-MDSC	792.819	0.847425	0.167244	5.067	4.04125e-07	0.000305632	0.000352165	Day4-Healthy
AP2A2	M-MDSC	142.851	0.84233	0.253321	3.32515	0.000883713	0.0509375	0.0606594	Day4-Healthy
SCAPER	M-MDSC	216.83	0.838826	0.326228	2.57129	0.010132	0.178749	0.202279	Day4-Healthy
HK1	M-MDSC	376.689	0.836727	0.274154	3.05203	0.00227301	0.081813	0.0960419	Day4-Healthy
NF1	M-MDSC	258.3	0.834447	0.199281	4.18729	2.82301e-05	0.00560734	0.00652908	Day4-Healthy
ELAC2	M-MDSC	36.9188	0.83035	0.379314	2.18908	0.0285909	0.275506	0.303559	Day4-Healthy
TFIP11	M-MDSC	51.8641	0.828366	0.351941	2.3537	0.0185874	0.231286	0.259574	Day4-Healthy
NUDT2	M-MDSC	68.1162	0.827174	0.386211	2.14177	0.0322121	0.288162	0.317615	Day4-Healthy
TMEM63B	M-MDSC	29.7856	0.824542	0.304493	2.70792	0.0067707	0.147907	0.169692	Day4-Healthy
ATP13A3	M-MDSC	135.582	0.823258	0.324637	2.53593	0.0112149	0.184665	0.209097	Day4-Healthy
F8	M-MDSC	11.1227	0.822441	0.354394	2.3207	0.0203032	0.241969	0.269002	Day4-Healthy
PLBD1	M-MDSC	1048.15	0.821325	0.288613	2.84576	0.00443049	0.119932	0.14	Day4-Healthy
NAF1	M-MDSC	21.0949	0.821092	0.311678	2.63442	0.00842807	0.166366	0.188879	Day4-Healthy
USB1	M-MDSC	77.6055	0.817881	0.281145	2.90911	0.00362463	0.106514	0.124436	Day4-Healthy
GM2A	M-MDSC	183.109	0.817772	0.360333	2.26949	0.0232385	0.255931	0.282442	Day4-Healthy
DPY19L3	M-MDSC	25.6265	0.816322	0.387899	2.10447	0.0353376	0.301199	0.332673	Day4-Healthy
TUT7	M-MDSC	360.945	0.815803	0.126328	6.4578	1.06239e-10	3.79839e-07	4.66848e-07	Day4-Healthy
ZNF669	M-MDSC	14.5114	0.813974	0.410521	1.98278	0.0473917	0.343476	0.377544	Day4-Healthy
SKIV2L	M-MDSC	43.3812	0.812706	0.319924	2.54031	0.0110754	0.184665	0.209097	Day4-Healthy
MTARC1	M-MDSC	131.787	0.811772	0.309336	2.62424	0.0086842	0.168744	0.191112	Day4-Healthy
MAP2K1	M-MDSC	262.151	0.808715	0.221151	3.65685	0.000255337	0.0234081	0.027591	Day4-Healthy
PIM1	M-MDSC	102.551	0.807882	0.411396	1.96376	0.0495581	0.348283	0.383445	Day4-Healthy
PGS1	M-MDSC	123.771	0.80707	0.249876	3.22989	0.00123839	0.0618689	0.0729995	Day4-Healthy
IRAK3	M-MDSC	748.805	0.806378	0.184193	4.3779	1.19829e-05	0.00306019	0.00351044	Day4-Healthy
LCP1	M-MDSC	2471	0.806041	0.368568	2.18695	0.0287458	0.275785	0.303894	Day4-Healthy
VAPB	M-MDSC	45.4042	0.805817	0.344749	2.3374	0.0194182	0.235104	0.262483	Day4-Healthy
C1GALT1C1	M-MDSC	32.0847	0.805084	0.355939	2.26186	0.0237058	0.256996	0.283254	Day4-Healthy
GASK1B	M-MDSC	263.786	0.804892	0.2968	2.7119	0.00668982	0.147906	0.169598	Day4-Healthy
COMTD1	M-MDSC	46.4	0.803089	0.365488	2.19731	0.0279987	0.274464	0.302051	Day4-Healthy
ANKRD6	M-MDSC	12.9374	0.802793	0.399335	2.01033	0.0443966	0.334644	0.368333	Day4-Healthy
SLC25A37	M-MDSC	258.984	0.800002	0.269028	2.97368	0.00294252	0.0950646	0.11179	Day4-Healthy
SRSF1	M-MDSC	159.976	0.799474	0.333923	2.39418	0.0166574	0.2225	0.249256	Day4-Healthy
CHSY1	M-MDSC	77.5571	0.798561	0.260147	3.06966	0.00214304	0.0792629	0.0929331	Day4-Healthy
NOL3	M-MDSC	16.9686	0.796981	0.334065	2.38571	0.0170463	0.225449	0.252769	Day4-Healthy
LYAR	M-MDSC	90.5074	0.79653	0.222468	3.58043	0.000343033	0.0278229	0.032975	Day4-Healthy
ACVR1B	M-MDSC	62.2009	0.794618	0.209197	3.79842	0.000145624	0.0166166	0.0195893	Day4-Healthy
AK3	M-MDSC	29.9017	0.793788	0.326678	2.42988	0.0151038	0.214656	0.240641	Day4-Healthy
SYT11	M-MDSC	30.5042	0.79356	0.295397	2.68642	0.00722217	0.154006	0.175989	Day4-Healthy
CCNT1	M-MDSC	158.86	0.793061	0.285523	2.77757	0.00547671	0.132482	0.154169	Day4-Healthy
UPP1	M-MDSC	231.349	0.784577	0.31301	2.50656	0.0121913	0.191335	0.215986	Day4-Healthy
ACAA2	M-MDSC	111.062	0.782684	0.201002	3.89392	9.86372e-05	0.0136376	0.0161558	Day4-Healthy
C1orf162	M-MDSC	753.609	0.781055	0.321141	2.43213	0.0150105	0.214099	0.240441	Day4-Healthy
HIPK2	M-MDSC	262.404	0.780761	0.197895	3.94532	7.96919e-05	0.0120391	0.014197	Day4-Healthy
ZBTB40	M-MDSC	58.1505	0.778511	0.266193	2.92462	0.00344881	0.103619	0.121566	Day4-Healthy
ARMH4	M-MDSC	54.1264	0.776478	0.296804	2.61613	0.00889321	0.169061	0.191517	Day4-Healthy
REPS1	M-MDSC	102.102	0.772933	0.204122	3.78663	0.000152707	0.0172414	0.0203347	Day4-Healthy
FAS	M-MDSC	43.9313	0.772084	0.315004	2.45103	0.0142448	0.208382	0.2344	Day4-Healthy
DYSF	M-MDSC	306.623	0.771428	0.392765	1.96409	0.0495193	0.348283	0.383445	Day4-Healthy
SLC3A2	M-MDSC	163.761	0.770749	0.363393	2.12098	0.0339232	0.29399	0.324651	Day4-Healthy
CSGALNACT2	M-MDSC	319.029	0.770498	0.185138	4.16175	3.15821e-05	0.00594298	0.00693912	Day4-Healthy
RAB39A	M-MDSC	26.9565	0.770196	0.328905	2.3417	0.0191963	0.233976	0.26143	Day4-Healthy
SYNE3	M-MDSC	117.732	0.762453	0.372106	2.04902	0.0404602	0.320751	0.352769	Day4-Healthy
MAP2K6	M-MDSC	72.9196	0.758781	0.370968	2.04541	0.0408147	0.322185	0.354277	Day4-Healthy
DGKH	M-MDSC	21.1445	0.756208	0.379274	1.99383	0.0461708	0.340758	0.374179	Day4-Healthy
MSH6	M-MDSC	53.0116	0.756093	0.367827	2.05557	0.039824	0.317821	0.349767	Day4-Healthy
SLC46A3	M-MDSC	31.1318	0.755529	0.337145	2.24096	0.0250287	0.262422	0.289179	Day4-Healthy
OCRL	M-MDSC	19.3402	0.754894	0.379614	1.98858	0.0467471	0.342493	0.376002	Day4-Healthy
NRDC	M-MDSC	320.932	0.753682	0.222957	3.3804	0.000723808	0.0446182	0.0530109	Day4-Healthy
PRDX2	M-MDSC	126.437	0.752771	0.300501	2.50505	0.0122434	0.191335	0.215986	Day4-Healthy
SH2B2	M-MDSC	51.7931	0.752721	0.305491	2.46397	0.0137407	0.203282	0.228429	Day4-Healthy
PNP	M-MDSC	103.913	0.752344	0.279241	2.69425	0.00705478	0.150736	0.172548	Day4-Healthy
IFT88	M-MDSC	57.9142	0.750595	0.381064	1.96973	0.0488689	0.347509	0.38211	Day4-Healthy
FPR1	M-MDSC	836.288	0.749931	0.286629	2.61638	0.00888666	0.169061	0.191517	Day4-Healthy
SPATS2	M-MDSC	31.8871	0.745972	0.334688	2.22886	0.0258234	0.265308	0.292214	Day4-Healthy
ZNF449	M-MDSC	10.5823	0.744837	0.334836	2.22449	0.0261157	0.266018	0.292758	Day4-Healthy
NIBAN2	M-MDSC	105.838	0.742576	0.327825	2.26516	0.0235029	0.255931	0.282442	Day4-Healthy
KRR1	M-MDSC	46.2229	0.74097	0.302574	2.44889	0.0143297	0.208832	0.234961	Day4-Healthy
PCM1	M-MDSC	287.533	0.740704	0.188757	3.92412	8.70459e-05	0.0124487	0.0147119	Day4-Healthy
DNAJB11	M-MDSC	87.4981	0.739066	0.27556	2.68205	0.00731721	0.154872	0.176133	Day4-Healthy
GEN1	M-MDSC	12.5492	0.736786	0.321467	2.29195	0.0219087	0.251383	0.277911	Day4-Healthy
ZCCHC2	M-MDSC	70.5054	0.73623	0.248329	2.96474	0.00302938	0.0965568	0.113371	Day4-Healthy
SGMS1	M-MDSC	235.193	0.736101	0.202686	3.63173	0.000281531	0.0249735	0.0294761	Day4-Healthy
MRTFB	M-MDSC	20.0086	0.735927	0.359419	2.04754	0.0406048	0.321186	0.353096	Day4-Healthy
ERLIN1	M-MDSC	41.3456	0.734013	0.367381	1.99796	0.045721	0.33938	0.372752	Day4-Healthy
ZNF586	M-MDSC	47.983	0.733969	0.301495	2.43444	0.014915	0.21359	0.240366	Day4-Healthy
ECE1	M-MDSC	130.901	0.73365	0.336395	2.18092	0.0291896	0.276859	0.304957	Day4-Healthy
ACTR3	M-MDSC	812.195	0.733125	0.320852	2.28493	0.0223167	0.251976	0.278493	Day4-Healthy
KIF13B	M-MDSC	248.625	0.730316	0.322367	2.26548	0.0234832	0.255931	0.282442	Day4-Healthy
UBE2D2	M-MDSC	545.839	0.725657	0.364325	1.99178	0.0463947	0.341309	0.374768	Day4-Healthy
ACTN4	M-MDSC	346.097	0.724173	0.306064	2.36608	0.0179776	0.22934	0.257391	Day4-Healthy
GSN	M-MDSC	207.111	0.720556	0.322282	2.2358	0.0253651	0.263538	0.290033	Day4-Healthy
IGF2R	M-MDSC	336.403	0.720389	0.243133	2.96295	0.00304707	0.0965568	0.113371	Day4-Healthy
ZBTB43	M-MDSC	63.0793	0.718573	0.326614	2.20007	0.027802	0.273998	0.301394	Day4-Healthy
JARID2	M-MDSC	692.101	0.715456	0.275185	2.59991	0.00932481	0.173426	0.196236	Day4-Healthy
GFPT1	M-MDSC	60.7769	0.714192	0.254104	2.81063	0.00494445	0.125376	0.146149	Day4-Healthy
ARHGAP24	M-MDSC	487.953	0.707555	0.237402	2.98041	0.00287862	0.0944223	0.110962	Day4-Healthy
TMEM38B	M-MDSC	23.0621	0.707071	0.33316	2.12232	0.0338111	0.293888	0.324405	Day4-Healthy
NMD3	M-MDSC	54.3687	0.706765	0.308142	2.29363	0.0218117	0.250813	0.277351	Day4-Healthy
HMOX1	M-MDSC	257.224	0.706335	0.204771	3.44939	0.000561851	0.037902	0.0451639	Day4-Healthy
IDI1	M-MDSC	75.3184	0.704321	0.273892	2.57153	0.010125	0.178749	0.202279	Day4-Healthy
SMAD1	M-MDSC	36.2108	0.70419	0.307772	2.28803	0.022136	0.251738	0.278169	Day4-Healthy
CTTNBP2NL	M-MDSC	24.327	0.699993	0.335777	2.0847	0.0370969	0.30869	0.340326	Day4-Healthy
SYAP1	M-MDSC	137	0.699742	0.210879	3.31821	0.000905965	0.0514147	0.061215	Day4-Healthy
BATF	M-MDSC	64.7658	0.696451	0.308628	2.2566	0.0240328	0.258407	0.284848	Day4-Healthy
LDLRAD3	M-MDSC	94.3165	0.694511	0.193012	3.59827	0.000320336	0.0270545	0.0319924	Day4-Healthy
WDR1	M-MDSC	421.38	0.690541	0.33613	2.05439	0.0399381	0.318022	0.349836	Day4-Healthy
DMAC2	M-MDSC	26.6263	0.688846	0.33303	2.06842	0.0386008	0.314163	0.34576	Day4-Healthy
CYP2R1	M-MDSC	21.0501	0.684801	0.293033	2.33694	0.0194422	0.235104	0.262483	Day4-Healthy
SLC9A6	M-MDSC	32.6094	0.684674	0.231132	2.96227	0.00305381	0.0965568	0.113371	Day4-Healthy
FBXO38	M-MDSC	86.2801	0.68062	0.209908	3.24247	0.00118498	0.0608139	0.0719889	Day4-Healthy
THOC5	M-MDSC	48.1881	0.678863	0.30355	2.23641	0.0253247	0.263538	0.290033	Day4-Healthy
DNAJC9	M-MDSC	21.091	0.677966	0.314694	2.15436	0.0312117	0.283709	0.312663	Day4-Healthy
MAPK6	M-MDSC	81.9466	0.677737	0.264467	2.56265	0.0103877	0.180011	0.20352	Day4-Healthy
EIF1AD	M-MDSC	37.2686	0.676313	0.254043	2.6622	0.0077632	0.16079	0.182177	Day4-Healthy
HDAC4	M-MDSC	229.088	0.674884	0.278257	2.4254	0.0152915	0.214656	0.240641	Day4-Healthy
MED20	M-MDSC	25.2863	0.670126	0.30509	2.19649	0.0280572	0.274464	0.302144	Day4-Healthy
AGK	M-MDSC	20.9486	0.668768	0.272895	2.45065	0.01426	0.208382	0.2344	Day4-Healthy
ANKLE2	M-MDSC	92.6113	0.666636	0.172679	3.86054	0.000113137	0.0142766	0.0169488	Day4-Healthy
NEDD1	M-MDSC	26.7281	0.66564	0.33948	1.96076	0.0499068	0.349185	0.384525	Day4-Healthy
AFMID	M-MDSC	19.0162	0.665488	0.327113	2.03443	0.0419087	0.326471	0.359018	Day4-Healthy
NIBAN1	M-MDSC	231.691	0.663633	0.308097	2.15398	0.0312421	0.283745	0.312729	Day4-Healthy
FLOT2	M-MDSC	242.139	0.662892	0.302504	2.19135	0.0284266	0.275106	0.303165	Day4-Healthy
RIPOR2	M-MDSC	981.964	0.660618	0.259229	2.5484	0.0108218	0.18298	0.206969	Day4-Healthy
ELMO2	M-MDSC	45.7826	0.659295	0.290092	2.27271	0.0230435	0.255775	0.282115	Day4-Healthy
ERGIC1	M-MDSC	165.02	0.658373	0.241035	2.73144	0.00630583	0.142093	0.163178	Day4-Healthy
TPD52L2	M-MDSC	174.135	0.656761	0.224034	2.93152	0.00337303	0.101913	0.119534	Day4-Healthy
C12orf43	M-MDSC	32.9916	0.656563	0.275336	2.38459	0.0170982	0.225594	0.252769	Day4-Healthy
LNPK	M-MDSC	52.0503	0.656066	0.222926	2.94297	0.00325077	0.0990562	0.116454	Day4-Healthy
PKM	M-MDSC	1729.72	0.6546	0.291828	2.2431	0.0248903	0.261738	0.288338	Day4-Healthy
GART	M-MDSC	58.5923	0.652862	0.208527	3.13083	0.00174316	0.0701408	0.0829769	Day4-Healthy
PTPN1	M-MDSC	187.621	0.651126	0.210115	3.0989	0.00194242	0.074944	0.0886054	Day4-Healthy
DGKA	M-MDSC	55.779	0.650227	0.309403	2.10155	0.0355923	0.302305	0.333938	Day4-Healthy
SOCS6	M-MDSC	30.3154	0.649786	0.301549	2.15483	0.0311754	0.283619	0.312536	Day4-Healthy
GNAI3	M-MDSC	250.294	0.646525	0.285149	2.26733	0.0233702	0.255931	0.282442	Day4-Healthy
TMED5	M-MDSC	218.657	0.645039	0.267809	2.40857	0.016015	0.218242	0.244504	Day4-Healthy
ITSN1	M-MDSC	104.744	0.641121	0.210837	3.04083	0.00235926	0.0835162	0.0981139	Day4-Healthy
KIF9	M-MDSC	20.3518	0.640934	0.300511	2.13282	0.0329399	0.290226	0.320169	Day4-Healthy
CTNNA1	M-MDSC	320.674	0.638253	0.187079	3.41167	0.000645661	0.0417505	0.0498138	Day4-Healthy
ASCC1	M-MDSC	41.9863	0.637984	0.263244	2.42355	0.0153698	0.214656	0.240641	Day4-Healthy
SH3TC1	M-MDSC	111.472	0.637355	0.27213	2.34209	0.0191759	0.233976	0.261423	Day4-Healthy
RSU1	M-MDSC	199.673	0.635333	0.21102	3.01077	0.00260588	0.0892993	0.104736	Day4-Healthy
VCAN	M-MDSC	7919.34	0.634086	0.197584	3.20919	0.00133109	0.0631736	0.0743547	Day4-Healthy
SULT1B1	M-MDSC	65.3242	0.633881	0.29489	2.14955	0.0315907	0.285182	0.314586	Day4-Healthy
PDCD10	M-MDSC	204.388	0.633878	0.239144	2.65061	0.00803465	0.163047	0.184713	Day4-Healthy
TECPR1	M-MDSC	80.3873	0.63375	0.274489	2.30883	0.0209528	0.244193	0.271266	Day4-Healthy
TAF8	M-MDSC	49.0374	0.627442	0.289941	2.16403	0.030462	0.281668	0.310821	Day4-Healthy
TSPAN14	M-MDSC	202.503	0.626499	0.202392	3.09547	0.00196503	0.0752946	0.0890916	Day4-Healthy
RBBP5	M-MDSC	41.9704	0.617212	0.306876	2.01128	0.0442961	0.334295	0.367922	Day4-Healthy
PANK3	M-MDSC	54.9888	0.616123	0.251564	2.44917	0.0143186	0.208832	0.234961	Day4-Healthy
ANKS1A	M-MDSC	139.878	0.615567	0.289	2.12999	0.0331728	0.291174	0.321323	Day4-Healthy
TTC17	M-MDSC	358.729	0.613614	0.311638	1.96899	0.0489539	0.347509	0.382207	Day4-Healthy
IDH1	M-MDSC	102.328	0.613533	0.271952	2.25604	0.0240682	0.258407	0.284848	Day4-Healthy
SMG5	M-MDSC	86.565	0.612439	0.303148	2.02026	0.043356	0.332134	0.365026	Day4-Healthy
NUDT16	M-MDSC	220.924	0.611657	0.185202	3.30264	0.000957791	0.052898	0.0624532	Day4-Healthy
XPNPEP1	M-MDSC	72.818	0.609788	0.246682	2.47196	0.0134374	0.200458	0.225662	Day4-Healthy
UBE2O	M-MDSC	54.9264	0.609475	0.291423	2.09138	0.0364941	0.305562	0.337142	Day4-Healthy
ATP8B4	M-MDSC	146.945	0.609013	0.28072	2.16947	0.030047	0.280491	0.30946	Day4-Healthy
AP1G1	M-MDSC	134.714	0.60078	0.20967	2.86537	0.00416528	0.116044	0.135583	Day4-Healthy
NISCH	M-MDSC	103.205	0.597811	0.263681	2.26717	0.0233797	0.255931	0.282442	Day4-Healthy
GNS	M-MDSC	333.491	0.597325	0.229829	2.599	0.00934971	0.173426	0.196236	Day4-Healthy
GPATCH4	M-MDSC	28.9355	0.59613	0.270849	2.20097	0.0277383	0.273785	0.301298	Day4-Healthy
MYD88	M-MDSC	246.334	0.594967	0.268955	2.21214	0.026957	0.270985	0.297633	Day4-Healthy
PRKCE	M-MDSC	160.916	0.594506	0.249877	2.37919	0.0173506	0.22722	0.254714	Day4-Healthy
NDUFB9	M-MDSC	629.277	0.593049	0.295908	2.00417	0.0450521	0.336489	0.370442	Day4-Healthy
CD164	M-MDSC	342.705	0.592013	0.186147	3.18034	0.001471	0.066294	0.0781945	Day4-Healthy
DSE	M-MDSC	189.342	0.590193	0.278774	2.1171	0.0342516	0.295561	0.326492	Day4-Healthy
NAA50	M-MDSC	149.462	0.587651	0.234097	2.51029	0.0120633	0.190281	0.214616	Day4-Healthy
TMPO	M-MDSC	324.025	0.581566	0.209419	2.77705	0.00548555	0.132482	0.154169	Day4-Healthy
ST8SIA4	M-MDSC	303.849	0.580537	0.203002	2.85975	0.00423969	0.117203	0.13699	Day4-Healthy
CEMIP2	M-MDSC	163.103	0.579432	0.207587	2.79127	0.00525014	0.130462	0.151926	Day4-Healthy
MRPL42	M-MDSC	49.0209	0.578089	0.276077	2.09394	0.0362654	0.304843	0.336231	Day4-Healthy
SGMS2	M-MDSC	166.622	0.577193	0.224781	2.56781	0.0102344	0.178785	0.202279	Day4-Healthy
CORO1C	M-MDSC	237.307	0.575597	0.287448	2.00244	0.0452378	0.337193	0.370877	Day4-Healthy
SMAP2	M-MDSC	780.081	0.574719	0.261515	2.19765	0.0279739	0.274464	0.302031	Day4-Healthy
HMGB2	M-MDSC	430.774	0.573872	0.221607	2.58959	0.009609	0.175747	0.199103	Day4-Healthy
LDHA	M-MDSC	464.105	0.571777	0.285982	1.99935	0.0455706	0.338732	0.371986	Day4-Healthy
NSD2	M-MDSC	43.9798	0.571488	0.226382	2.52443	0.0115885	0.185243	0.20939	Day4-Healthy
YARS1	M-MDSC	73.93	0.571126	0.235967	2.42037	0.0155048	0.215421	0.241608	Day4-Healthy
TEC	M-MDSC	48.5766	0.570167	0.249233	2.28768	0.022156	0.251738	0.278169	Day4-Healthy
PSMD12	M-MDSC	120.894	0.567869	0.184985	3.06981	0.00214197	0.0792629	0.0929331	Day4-Healthy
CCDC14	M-MDSC	27.9416	0.564928	0.249641	2.26296	0.0236379	0.25662	0.283254	Day4-Healthy
MYO1G	M-MDSC	423.793	0.564347	0.212656	2.6538	0.00795901	0.163047	0.184713	Day4-Healthy
G3BP1	M-MDSC	130.983	0.562204	0.261564	2.14939	0.0316035	0.285182	0.314586	Day4-Healthy
ITGAM	M-MDSC	467.191	0.562063	0.262265	2.14312	0.0321038	0.287434	0.316785	Day4-Healthy
AMMECR1	M-MDSC	31.1939	0.561959	0.238897	2.35231	0.0186574	0.231462	0.25985	Day4-Healthy
SUGP1	M-MDSC	40.0521	0.559695	0.219614	2.54854	0.0108175	0.18298	0.206969	Day4-Healthy
TLR2	M-MDSC	550.626	0.559091	0.191781	2.91526	0.0035539	0.105011	0.122647	Day4-Healthy
ZFP64	M-MDSC	24.4497	0.558174	0.265066	2.10579	0.0352222	0.300791	0.332142	Day4-Healthy
ETNK1	M-MDSC	134.91	0.556342	0.226215	2.45936	0.0139187	0.204509	0.229937	Day4-Healthy
GMFB	M-MDSC	58.3267	0.555168	0.246027	2.25654	0.0240371	0.258407	0.284848	Day4-Healthy
MKNK1	M-MDSC	106.893	0.553654	0.22029	2.5133	0.0119607	0.189039	0.21319	Day4-Healthy
CNTRL	M-MDSC	209.326	0.552343	0.164239	3.36304	0.000770884	0.0469801	0.0558383	Day4-Healthy
WDR26	M-MDSC	201.121	0.551701	0.187029	2.94982	0.0031796	0.098809	0.116075	Day4-Healthy
PLIN3	M-MDSC	243.91	0.55102	0.26223	2.10128	0.0356162	0.302305	0.333938	Day4-Healthy
COMMD2	M-MDSC	75.6335	0.550811	0.194388	2.83356	0.00460324	0.121987	0.142555	Day4-Healthy
EXOC5	M-MDSC	84.4044	0.548145	0.244412	2.24271	0.0249156	0.261748	0.288378	Day4-Healthy
ZC3H18	M-MDSC	103.568	0.547708	0.258831	2.11609	0.0343376	0.296065	0.327075	Day4-Healthy
CYFIP1	M-MDSC	225.55	0.545512	0.233607	2.33516	0.0195349	0.235428	0.262784	Day4-Healthy
APH1B	M-MDSC	73.8658	0.545325	0.241443	2.25861	0.0239078	0.258243	0.284713	Day4-Healthy
CLPB	M-MDSC	77.8926	0.544687	0.2657	2.05001	0.0403637	0.32046	0.352394	Day4-Healthy
SAYSD1	M-MDSC	23.745	0.542707	0.276116	1.96551	0.0493557	0.348196	0.383174	Day4-Healthy
DNTTIP2	M-MDSC	132.071	0.541229	0.239993	2.25519	0.0241216	0.258407	0.284942	Day4-Healthy
MPP1	M-MDSC	267.385	0.540249	0.213948	2.52514	0.0115652	0.185147	0.20939	Day4-Healthy
SLC25A12	M-MDSC	65.8623	0.539593	0.22094	2.44226	0.0145955	0.211005	0.237568	Day4-Healthy
FBXL12	M-MDSC	28.8547	0.539414	0.251017	2.14891	0.0316413	0.285182	0.314586	Day4-Healthy
PAPSS1	M-MDSC	148.178	0.538758	0.19958	2.69946	0.00694518	0.149332	0.170869	Day4-Healthy
PGD	M-MDSC	1123.92	0.537515	0.229977	2.33726	0.0194259	0.235104	0.262483	Day4-Healthy
GGA2	M-MDSC	87.6544	0.53719	0.243784	2.20355	0.0275562	0.273168	0.300474	Day4-Healthy
SENP1	M-MDSC	33.8722	0.533144	0.229937	2.31865	0.0204138	0.242343	0.269532	Day4-Healthy
ING5	M-MDSC	46.9006	0.532692	0.244085	2.1824	0.0290799	0.276543	0.304524	Day4-Healthy
ELL2	M-MDSC	50.1192	0.528204	0.218752	2.41463	0.0157512	0.217997	0.244005	Day4-Healthy
PITPNB	M-MDSC	128.056	0.527824	0.204472	2.5814	0.00984002	0.177803	0.201076	Day4-Healthy
CALM3	M-MDSC	486.29	0.526512	0.251484	2.09362	0.0362935	0.304843	0.336231	Day4-Healthy
LBR	M-MDSC	207.284	0.526264	0.14534	3.62091	0.000293567	0.0254523	0.0300702	Day4-Healthy
CXCL16	M-MDSC	89.108	0.525685	0.260954	2.01447	0.04396	0.333226	0.366555	Day4-Healthy
GARS1	M-MDSC	115.038	0.522588	0.236194	2.21254	0.0269297	0.270964	0.297581	Day4-Healthy
SASH3	M-MDSC	248.145	0.52135	0.263182	1.98095	0.0475969	0.344138	0.378352	Day4-Healthy
LPIN1	M-MDSC	40.1713	0.520872	0.240618	2.16473	0.0304087	0.281662	0.310758	Day4-Healthy
ANKRD10	M-MDSC	129.123	0.519364	0.263891	1.9681	0.0490563	0.347509	0.382207	Day4-Healthy
FLOT1	M-MDSC	292.377	0.518487	0.254257	2.03922	0.0414276	0.325567	0.357955	Day4-Healthy
RIOX2	M-MDSC	44.5778	0.517406	0.246245	2.10118	0.035625	0.302305	0.333938	Day4-Healthy
DCTN4	M-MDSC	149.286	0.517132	0.149288	3.464	0.000532204	0.0367933	0.0438171	Day4-Healthy
MARCHF5	M-MDSC	64.7272	0.515372	0.197428	2.61043	0.00904279	0.171306	0.193799	Day4-Healthy
UFD1	M-MDSC	118.126	0.514683	0.216975	2.37209	0.0176879	0.227997	0.256004	Day4-Healthy
CRCP	M-MDSC	82.2455	0.514409	0.163339	3.14934	0.0016364	0.0701408	0.0829716	Day4-Healthy
SPTLC2	M-MDSC	451.206	0.513615	0.182204	2.8189	0.0048188	0.124008	0.144448	Day4-Healthy
ACOT9	M-MDSC	129.885	0.512783	0.255238	2.00904	0.0445332	0.334733	0.368538	Day4-Healthy
SLC6A6	M-MDSC	165.779	0.511074	0.245915	2.07825	0.0376859	0.311307	0.342674	Day4-Healthy
MLX	M-MDSC	169.774	0.510941	0.221856	2.30303	0.021277	0.246579	0.27305	Day4-Healthy
FDPS	M-MDSC	109.634	0.508256	0.231982	2.19093	0.0284567	0.275106	0.303165	Day4-Healthy
TAB3	M-MDSC	32.3127	0.506548	0.252955	2.00252	0.045229	0.337193	0.370877	Day4-Healthy
CCDC186	M-MDSC	96.1756	0.506327	0.21019	2.40891	0.0160004	0.218242	0.244504	Day4-Healthy
ETFB	M-MDSC	228.592	0.504705	0.237625	2.12395	0.033674	0.29341	0.323796	Day4-Healthy
FOXJ3	M-MDSC	129.312	0.503512	0.192014	2.62227	0.00873466	0.168869	0.191112	Day4-Healthy
FGD4	M-MDSC	393.934	0.50109	0.180192	2.78087	0.00542136	0.132459	0.15403	Day4-Healthy
NSUN2	M-MDSC	59.8497	0.500413	0.160329	3.12115	0.00180143	0.0714006	0.0843331	Day4-Healthy
TCERG1	M-MDSC	144.736	0.496008	0.180273	2.75143	0.00593363	0.138143	0.160413	Day4-Healthy
HAVCR2	M-MDSC	83.0059	0.494609	0.222446	2.2235	0.0261823	0.266191	0.293006	Day4-Healthy
RSRC2	M-MDSC	217.233	0.493642	0.209378	2.35766	0.0183906	0.230267	0.258627	Day4-Healthy
BCL10	M-MDSC	89.0025	0.492501	0.246868	1.995	0.0460426	0.340401	0.374039	Day4-Healthy
STAT3	M-MDSC	368.492	0.489917	0.17782	2.75512	0.00586698	0.137636	0.160077	Day4-Healthy
CRYBG1	M-MDSC	220.554	0.485661	0.190171	2.55382	0.0106549	0.181704	0.205696	Day4-Healthy
EIF4G3	M-MDSC	338.026	0.484566	0.213976	2.26458	0.0235385	0.256059	0.282612	Day4-Healthy
DCUN1D5	M-MDSC	59.2441	0.482284	0.226336	2.13083	0.0331029	0.291034	0.321115	Day4-Healthy
RALGAPA2	M-MDSC	232.065	0.48222	0.185135	2.60469	0.00919572	0.173345	0.19616	Day4-Healthy
DNAJB12	M-MDSC	114.353	0.481763	0.215692	2.23357	0.0255116	0.26362	0.290181	Day4-Healthy
NARF	M-MDSC	84.0008	0.481299	0.239848	2.00668	0.0447837	0.336171	0.370025	Day4-Healthy
ARF1	M-MDSC	568.902	0.477361	0.193072	2.47245	0.013419	0.200458	0.225644	Day4-Healthy
MED1	M-MDSC	89.3225	0.476534	0.224719	2.12057	0.0339579	0.29399	0.324651	Day4-Healthy
TBXAS1	M-MDSC	991.707	0.473244	0.127152	3.72187	0.000197752	0.0200102	0.0236996	Day4-Healthy
EXTL3	M-MDSC	55.3884	0.472943	0.186182	2.54021	0.0110785	0.184665	0.209097	Day4-Healthy
VPS25	M-MDSC	77.5484	0.472146	0.228831	2.0633	0.0390846	0.315441	0.347205	Day4-Healthy
RRBP1	M-MDSC	210.595	0.470795	0.22877	2.05794	0.0395957	0.316943	0.348924	Day4-Healthy
CHKA	M-MDSC	51.0158	0.468707	0.197493	2.37329	0.0176306	0.227905	0.255767	Day4-Healthy
RNF214	M-MDSC	45.1659	0.466948	0.207497	2.25039	0.0244243	0.259589	0.286185	Day4-Healthy
CLASP1	M-MDSC	134.586	0.462614	0.194077	2.38366	0.0171414	0.225594	0.252769	Day4-Healthy
KLHL24	M-MDSC	151.023	0.462024	0.229523	2.01298	0.044117	0.333619	0.367097	Day4-Healthy
ZEB2	M-MDSC	2616.52	0.461835	0.185284	2.49258	0.012682	0.194435	0.219243	Day4-Healthy
UBA6	M-MDSC	114.471	0.460845	0.182047	2.53146	0.0113589	0.184665	0.209097	Day4-Healthy
SMARCC1	M-MDSC	196.199	0.458892	0.19651	2.33521	0.0195326	0.235428	0.262784	Day4-Healthy
EXOC6	M-MDSC	159.394	0.457229	0.20743	2.20425	0.0275068	0.273003	0.300264	Day4-Healthy
CHMP2A	M-MDSC	345.157	0.455412	0.193359	2.35526	0.0185097	0.230587	0.258763	Day4-Healthy
BZW1	M-MDSC	283.761	0.454005	0.226427	2.00508	0.0449546	0.336267	0.370212	Day4-Healthy
EIF2S1	M-MDSC	94.9861	0.451476	0.219556	2.05631	0.0397525	0.317487	0.349371	Day4-Healthy
HSDL2	M-MDSC	79.88	0.451301	0.228922	1.97142	0.048676	0.347133	0.381526	Day4-Healthy
CHIC2	M-MDSC	168.513	0.449803	0.196296	2.29145	0.0219375	0.251383	0.277911	Day4-Healthy
CCDC69	M-MDSC	376.96	0.449332	0.208359	2.15653	0.0310423	0.283282	0.312137	Day4-Healthy
SECISBP2L	M-MDSC	107.132	0.448122	0.161319	2.77786	0.00547177	0.132482	0.154169	Day4-Healthy
VPS13D	M-MDSC	189.72	0.446244	0.227023	1.96563	0.0493409	0.348196	0.383174	Day4-Healthy
FXR1	M-MDSC	221.621	0.445931	0.156604	2.84751	0.00440632	0.119651	0.139636	Day4-Healthy
RAP1GDS1	M-MDSC	129.216	0.444592	0.189143	2.35056	0.0187453	0.231949	0.260319	Day4-Healthy
ATG101	M-MDSC	75.752	0.444155	0.223469	1.98754	0.0468621	0.343074	0.376695	Day4-Healthy
LCOR	M-MDSC	186.71	0.443775	0.196973	2.25298	0.0242605	0.258407	0.285076	Day4-Healthy
HADHB	M-MDSC	213.448	0.443048	0.142807	3.10243	0.00191939	0.0743226	0.0878587	Day4-Healthy
IFNAR2	M-MDSC	235.045	0.441886	0.19026	2.32254	0.0202039	0.241115	0.268024	Day4-Healthy
RBM47	M-MDSC	866.058	0.440331	0.194219	2.26719	0.0233789	0.255931	0.282442	Day4-Healthy
YWHAE	M-MDSC	493.966	0.43975	0.173578	2.53345	0.0112947	0.184665	0.209097	Day4-Healthy
CPNE8	M-MDSC	232.594	0.43828	0.166431	2.63341	0.00845322	0.166366	0.188879	Day4-Healthy
RIC1	M-MDSC	212.012	0.437953	0.165168	2.65156	0.00801219	0.163047	0.184713	Day4-Healthy
PSMD11	M-MDSC	126.985	0.43788	0.213335	2.05255	0.0401166	0.319207	0.350934	Day4-Healthy
ARHGDIA	M-MDSC	396.514	0.436026	0.22161	1.96754	0.0491207	0.347539	0.382266	Day4-Healthy
HDLBP	M-MDSC	310.209	0.434475	0.218827	1.98548	0.0470916	0.343375	0.377162	Day4-Healthy
RASSF2	M-MDSC	463.515	0.433935	0.215983	2.00912	0.0445244	0.334733	0.368538	Day4-Healthy
GLYR1	M-MDSC	146.233	0.433626	0.187749	2.30961	0.0209098	0.244193	0.271266	Day4-Healthy
CELF2	M-MDSC	797.138	0.428121	0.159868	2.67796	0.00740719	0.155175	0.17658	Day4-Healthy
CXorf38	M-MDSC	107.058	0.428034	0.189406	2.25988	0.0238288	0.257649	0.284029	Day4-Healthy
UBXN2B	M-MDSC	90.5414	0.426911	0.166579	2.56282	0.0103826	0.180011	0.20352	Day4-Healthy
PIK3C2A	M-MDSC	115.92	0.425404	0.149241	2.85044	0.00436582	0.119155	0.139021	Day4-Healthy
HADHA	M-MDSC	542.264	0.422357	0.167726	2.51813	0.0117979	0.187196	0.21132	Day4-Healthy
ATP11B	M-MDSC	179.228	0.421737	0.203161	2.07588	0.0379055	0.311313	0.342735	Day4-Healthy
LONP2	M-MDSC	176.635	0.421719	0.178438	2.36339	0.0181087	0.229764	0.257999	Day4-Healthy
PSPC1	M-MDSC	153.111	0.420286	0.200535	2.09582	0.0360978	0.304212	0.335427	Day4-Healthy
PRKAR2A	M-MDSC	224.873	0.420009	0.210533	1.99498	0.0460448	0.340401	0.374039	Day4-Healthy
ADAM10	M-MDSC	440.932	0.419881	0.162236	2.58809	0.00965085	0.175747	0.199103	Day4-Healthy
CBL	M-MDSC	269.442	0.417222	0.19759	2.11155	0.0347249	0.298445	0.329574	Day4-Healthy
RAB5A	M-MDSC	124.094	0.416388	0.210797	1.9753	0.0482342	0.34662	0.380921	Day4-Healthy
CLIC1	M-MDSC	1939.52	0.414492	0.198654	2.0865	0.036933	0.307565	0.339401	Day4-Healthy
PSMB6	M-MDSC	324.426	0.413995	0.197874	2.09222	0.0364189	0.305418	0.33692	Day4-Healthy
E2F3	M-MDSC	157.063	0.413667	0.182162	2.27087	0.0231547	0.255775	0.282115	Day4-Healthy
MEF2A	M-MDSC	457.888	0.411798	0.187706	2.19384	0.0282468	0.274683	0.3025	Day4-Healthy
PTBP1	M-MDSC	144.215	0.411791	0.193044	2.13314	0.0329131	0.290226	0.320169	Day4-Healthy
CHP1	M-MDSC	257.141	0.411461	0.189352	2.173	0.0297804	0.279147	0.307868	Day4-Healthy
PGK1	M-MDSC	777.59	0.407263	0.181433	2.2447	0.0247871	0.261678	0.288156	Day4-Healthy
SH3BP2	M-MDSC	253.1	0.40553	0.20217	2.00589	0.044868	0.336171	0.370025	Day4-Healthy
GOSR2	M-MDSC	68.4518	0.403578	0.205518	1.96372	0.0495631	0.348283	0.383445	Day4-Healthy
SLC8A1	M-MDSC	1073.07	0.401676	0.189574	2.11884	0.0341041	0.294763	0.325557	Day4-Healthy
PTDSS1	M-MDSC	157.768	0.4013	0.17497	2.29354	0.0218169	0.250813	0.277351	Day4-Healthy
ADD3	M-MDSC	323.982	0.399753	0.169628	2.35664	0.0184411	0.230267	0.258627	Day4-Healthy
LTBR	M-MDSC	167.993	0.399413	0.187872	2.12599	0.0335041	0.292405	0.322869	Day4-Healthy
TOX4	M-MDSC	138.22	0.399032	0.186728	2.13697	0.0326	0.289826	0.319512	Day4-Healthy
ELK3	M-MDSC	118.575	0.397496	0.196292	2.02502	0.0428648	0.331006	0.363868	Day4-Healthy
WDFY3	M-MDSC	348.321	0.393973	0.18032	2.18486	0.0288994	0.276463	0.304268	Day4-Healthy
RUNX1	M-MDSC	422.015	0.390578	0.154036	2.53563	0.0112246	0.184665	0.209097	Day4-Healthy
GPX4	M-MDSC	1143.54	0.389044	0.188115	2.06812	0.0386284	0.314163	0.34576	Day4-Healthy
SYK	M-MDSC	858.883	0.387052	0.100009	3.87017	0.000108762	0.0141797	0.0168199	Day4-Healthy
PSMD1	M-MDSC	197.801	0.386859	0.161318	2.39812	0.0164796	0.220675	0.247439	Day4-Healthy
RAB8B	M-MDSC	297.566	0.384504	0.110706	3.47319	0.00051432	0.0362934	0.0431865	Day4-Healthy
GNA13	M-MDSC	149.452	0.381991	0.188789	2.02338	0.0430344	0.331362	0.364369	Day4-Healthy
SFT2D2	M-MDSC	145.431	0.38167	0.187167	2.0392	0.04143	0.325567	0.357955	Day4-Healthy
ROCK1	M-MDSC	640.381	0.381349	0.128835	2.95999	0.00307649	0.0965568	0.113371	Day4-Healthy
CHD2	M-MDSC	264.801	0.377966	0.175196	2.15739	0.0309751	0.283282	0.312137	Day4-Healthy
RIOK3	M-MDSC	302.119	0.377855	0.167465	2.25632	0.0240509	0.258407	0.284848	Day4-Healthy
MAPKAPK3	M-MDSC	215.568	0.374425	0.19057	1.96477	0.0494408	0.348196	0.383174	Day4-Healthy
SLC25A24	M-MDSC	195.411	0.372279	0.187392	1.98663	0.0469632	0.343171	0.376868	Day4-Healthy
RIN3	M-MDSC	452.855	0.371145	0.172718	2.14884	0.0316468	0.285182	0.314586	Day4-Healthy
TMOD3	M-MDSC	405.895	0.369108	0.149418	2.4703	0.0135	0.20085	0.225869	Day4-Healthy
EML4	M-MDSC	177.5	0.369015	0.185914	1.98487	0.0471594	0.343476	0.377476	Day4-Healthy
HDAC1	M-MDSC	119.462	0.367807	0.158643	2.31845	0.020425	0.242343	0.269532	Day4-Healthy
PSMD4	M-MDSC	285.537	0.36719	0.162882	2.25432	0.0241759	0.258407	0.285076	Day4-Healthy
TCF12	M-MDSC	305.711	0.364203	0.153594	2.3712	0.0177304	0.227997	0.256004	Day4-Healthy
RAPGEF6	M-MDSC	126.86	0.364185	0.179168	2.03265	0.0420883	0.327276	0.359986	Day4-Healthy
PTPN2	M-MDSC	340.198	0.361805	0.152388	2.37424	0.0175852	0.227876	0.255681	Day4-Healthy
NCKAP1L	M-MDSC	407.587	0.361679	0.164846	2.19404	0.0282326	0.274683	0.3025	Day4-Healthy
STAU1	M-MDSC	183.948	0.358767	0.161476	2.2218	0.0262969	0.267103	0.294039	Day4-Healthy
USP4	M-MDSC	265.917	0.350715	0.164821	2.12786	0.0333491	0.292013	0.322329	Day4-Healthy
RAD50	M-MDSC	88.9676	0.349391	0.172058	2.03066	0.0422894	0.328455	0.36131	Day4-Healthy
NDFIP1	M-MDSC	290.928	0.346363	0.168148	2.05988	0.0394104	0.316641	0.348456	Day4-Healthy
FYTTD1	M-MDSC	106.346	0.345998	0.17113	2.02184	0.0431929	0.331806	0.364967	Day4-Healthy
DNAJC7	M-MDSC	269.037	0.344478	0.130252	2.64471	0.00817614	0.163978	0.185904	Day4-Healthy
ANXA5	M-MDSC	1313	0.343221	0.14398	2.3838	0.0171347	0.225594	0.252769	Day4-Healthy
TRIP12	M-MDSC	355.179	0.341615	0.150779	2.26567	0.0234716	0.255931	0.282442	Day4-Healthy
PARN	M-MDSC	85.3914	0.339826	0.15086	2.2526	0.0242844	0.258407	0.285076	Day4-Healthy
XRN2	M-MDSC	504.934	0.338984	0.149639	2.26534	0.0234916	0.255931	0.282442	Day4-Healthy
TTC1	M-MDSC	161.397	0.338832	0.151023	2.24358	0.0248595	0.261678	0.288242	Day4-Healthy
AKAP13	M-MDSC	1208.18	0.33874	0.141167	2.39958	0.016414	0.220295	0.246985	Day4-Healthy
PTBP3	M-MDSC	334.981	0.335088	0.152151	2.20234	0.0276411	0.273732	0.30115	Day4-Healthy
POLR2B	M-MDSC	121.963	0.332593	0.148655	2.23734	0.0252641	0.263538	0.290033	Day4-Healthy
ACTR2	M-MDSC	990.61	0.321655	0.123583	2.60275	0.009248	0.173426	0.1962	Day4-Healthy
PAK2	M-MDSC	758.567	0.317711	0.12098	2.62615	0.00863576	0.168494	0.191107	Day4-Healthy
RAD23B	M-MDSC	195.631	0.314517	0.153093	2.05442	0.0399353	0.318022	0.349836	Day4-Healthy
CD53	M-MDSC	479.88	0.311506	0.156218	1.99404	0.0461476	0.340758	0.374179	Day4-Healthy
CCDC88A	M-MDSC	542.845	0.30573	0.146066	2.09309	0.0363413	0.305005	0.336438	Day4-Healthy
DNAJC3	M-MDSC	234.721	0.300788	0.145974	2.06056	0.0393453	0.316593	0.348348	Day4-Healthy
MED13	M-MDSC	189.444	0.299939	0.150721	1.99003	0.0465872	0.341788	0.375174	Day4-Healthy
DICER1	M-MDSC	309.843	0.28998	0.146222	1.98314	0.0473513	0.343476	0.377544	Day4-Healthy
EXOC4	M-MDSC	367.833	0.28352	0.139269	2.03578	0.0417726	0.325963	0.358405	Day4-Healthy
CNTLN	M-MDSC	116.899	0.277531	0.133368	2.08094	0.037439	0.310333	0.341799	Day4-Healthy
RBM39	M-MDSC	606.822	0.256857	0.106837	2.4042	0.0162078	0.218696	0.245085	Day4-Healthy
WDR70	M-MDSC	240.203	-0.321995	0.162417	-1.98252	0.0474209	0.343476	0.377544	Day4-Healthy
ANKRD44	M-MDSC	573.49	-0.344857	0.174933	-1.97136	0.0486822	0.347133	0.381526	Day4-Healthy
RXRA	M-MDSC	325.47	-0.360214	0.141706	-2.54198	0.0110225	0.184665	0.209097	Day4-Healthy
MANBA	M-MDSC	341.087	-0.36229	0.178577	-2.02876	0.0424832	0.329245	0.362027	Day4-Healthy
GRK2	M-MDSC	346.503	-0.388839	0.184592	-2.10648	0.0351628	0.300648	0.331957	Day4-Healthy
RSF1	M-MDSC	223.343	-0.394301	0.155645	-2.53334	0.0112983	0.184665	0.209097	Day4-Healthy
IRF2BP2	M-MDSC	219.355	-0.397155	0.194861	-2.03814	0.0415358	0.32575	0.358239	Day4-Healthy
NDUFV1	M-MDSC	146.726	-0.397764	0.196424	-2.02503	0.0428642	0.331006	0.363868	Day4-Healthy
RNASET2	M-MDSC	576.157	-0.397933	0.195789	-2.03246	0.0421071	0.327276	0.359986	Day4-Healthy
ATG7	M-MDSC	604.607	-0.401679	0.173731	-2.31207	0.0207741	0.243522	0.27035	Day4-Healthy
ZNF652	M-MDSC	179.896	-0.403301	0.192136	-2.09903	0.0358138	0.303188	0.33438	Day4-Healthy
CTBP1	M-MDSC	109.355	-0.415762	0.162258	-2.56235	0.0103967	0.180011	0.20352	Day4-Healthy
CFP	M-MDSC	693.17	-0.416747	0.209384	-1.99035	0.0465521	0.341764	0.37512	Day4-Healthy
PBX2	M-MDSC	63.9116	-0.419395	0.201231	-2.08415	0.0371465	0.308863	0.340544	Day4-Healthy
MALT1	M-MDSC	109.381	-0.420773	0.212351	-1.9815	0.0475352	0.344037	0.378188	Day4-Healthy
TIAL1	M-MDSC	140.118	-0.42083	0.179464	-2.34492	0.0190312	0.233692	0.260977	Day4-Healthy
RNF130	M-MDSC	1074.29	-0.421552	0.198625	-2.12235	0.0338087	0.293888	0.324405	Day4-Healthy
IRF3	M-MDSC	90.4897	-0.422614	0.179673	-2.35213	0.0186663	0.231462	0.25985	Day4-Healthy
COMT	M-MDSC	355.629	-0.423635	0.215181	-1.96873	0.0489837	0.347509	0.382207	Day4-Healthy
NFE2L2	M-MDSC	348.741	-0.424837	0.192283	-2.20944	0.027144	0.271845	0.298697	Day4-Healthy
MFSD14B	M-MDSC	127.043	-0.426802	0.183083	-2.33119	0.0197434	0.236949	0.264275	Day4-Healthy
CWC22	M-MDSC	76.3662	-0.433851	0.188225	-2.30497	0.0211684	0.245994	0.27305	Day4-Healthy
INPPL1	M-MDSC	102.744	-0.435415	0.215614	-2.01941	0.0434443	0.332134	0.365026	Day4-Healthy
SNRPA	M-MDSC	129.129	-0.437249	0.18641	-2.34563	0.0189948	0.233692	0.260937	Day4-Healthy
DAZAP1	M-MDSC	105.609	-0.438015	0.221309	-1.9792	0.0477934	0.344813	0.379203	Day4-Healthy
PMS2	M-MDSC	66.5983	-0.439826	0.209015	-2.10428	0.0353543	0.301199	0.332673	Day4-Healthy
CDC42SE2	M-MDSC	309.327	-0.442959	0.131932	-3.35747	0.000786591	0.0476665	0.0566646	Day4-Healthy
IL16	M-MDSC	117.124	-0.445059	0.179232	-2.48314	0.0130229	0.197063	0.222177	Day4-Healthy
SMIM14	M-MDSC	134.263	-0.446298	0.225632	-1.97799	0.0479293	0.345027	0.379491	Day4-Healthy
CAMKK2	M-MDSC	170.258	-0.448764	0.190924	-2.35049	0.0187488	0.231949	0.260319	Day4-Healthy
TNFSF13	M-MDSC	286.268	-0.452774	0.183111	-2.47267	0.0134108	0.200458	0.225644	Day4-Healthy
BANP	M-MDSC	138.353	-0.453132	0.20002	-2.26543	0.0234862	0.255931	0.282442	Day4-Healthy
CD1D	M-MDSC	161.953	-0.46065	0.229777	-2.00477	0.0449882	0.336267	0.370212	Day4-Healthy
RASSF3	M-MDSC	349.825	-0.468648	0.197998	-2.36693	0.0179364	0.22934	0.257391	Day4-Healthy
NFE2	M-MDSC	270.516	-0.47091	0.233403	-2.01758	0.0436346	0.332634	0.365693	Day4-Healthy
EMC10	M-MDSC	133.905	-0.473516	0.181031	-2.61566	0.00890539	0.169061	0.191517	Day4-Healthy
EIF3M	M-MDSC	440.071	-0.474156	0.231988	-2.04388	0.0409654	0.322847	0.35506	Day4-Healthy
PHYKPL	M-MDSC	137.717	-0.47467	0.199796	-2.37578	0.017512	0.227876	0.25566	Day4-Healthy
DAPP1	M-MDSC	212.386	-0.476412	0.221007	-2.15564	0.0311119	0.283282	0.312137	Day4-Healthy
POM121	M-MDSC	82.0513	-0.47783	0.190669	-2.50608	0.0122079	0.191335	0.215986	Day4-Healthy
AHCYL2	M-MDSC	103.06	-0.484174	0.234948	-2.06077	0.0393255	0.316593	0.348348	Day4-Healthy
IRF2	M-MDSC	214.984	-0.486608	0.153456	-3.171	0.00151914	0.0667976	0.0788667	Day4-Healthy
LPIN2	M-MDSC	116.338	-0.492337	0.191162	-2.57549	0.0100099	0.178053	0.201466	Day4-Healthy
TRIM8	M-MDSC	151.569	-0.498064	0.238256	-2.09046	0.0365765	0.305562	0.337214	Day4-Healthy
STAM2	M-MDSC	63.5366	-0.499594	0.228691	-2.18458	0.0289196	0.276463	0.304268	Day4-Healthy
NUDT4	M-MDSC	84.8968	-0.502169	0.22805	-2.20202	0.0276642	0.273732	0.301153	Day4-Healthy
DENND5A	M-MDSC	250.654	-0.503832	0.22591	-2.23023	0.0257319	0.26513	0.291931	Day4-Healthy
HSPBAP1	M-MDSC	83.2269	-0.504336	0.249155	-2.02418	0.0429512	0.331362	0.364366	Day4-Healthy
RNASEH2B	M-MDSC	121.469	-0.504606	0.224551	-2.24718	0.0246288	0.260522	0.287075	Day4-Healthy
PTER	M-MDSC	37.5946	-0.510715	0.254121	-2.00973	0.0444598	0.334733	0.368538	Day4-Healthy
BMP2K	M-MDSC	226.699	-0.512553	0.215378	-2.37979	0.0173226	0.227141	0.254586	Day4-Healthy
MSI2	M-MDSC	61.6876	-0.515246	0.249518	-2.06496	0.0389264	0.315113	0.346969	Day4-Healthy
SH2B3	M-MDSC	188.05	-0.515479	0.164556	-3.13254	0.001733	0.0701408	0.0829769	Day4-Healthy
PNPLA2	M-MDSC	231.196	-0.519684	0.224601	-2.31381	0.0206784	0.243392	0.270148	Day4-Healthy
TNFRSF10B	M-MDSC	108.769	-0.519956	0.23686	-2.19521	0.0281487	0.274476	0.302186	Day4-Healthy
MAX	M-MDSC	189.286	-0.520488	0.180121	-2.88966	0.0038566	0.110016	0.128713	Day4-Healthy
CEP85L	M-MDSC	194.283	-0.521111	0.258602	-2.01511	0.0438931	0.333226	0.366528	Day4-Healthy
PCBP2	M-MDSC	1217.11	-0.521639	0.193129	-2.70098	0.00691353	0.149271	0.170752	Day4-Healthy
ATF1	M-MDSC	70.6514	-0.521789	0.232271	-2.24646	0.0246743	0.260745	0.287351	Day4-Healthy
RBBP6	M-MDSC	134.434	-0.525478	0.23604	-2.22623	0.0259989	0.265838	0.292693	Day4-Healthy
UBE2V2	M-MDSC	70.8243	-0.52722	0.264161	-1.99583	0.0459525	0.340401	0.374039	Day4-Healthy
SLC40A1	M-MDSC	104.491	-0.53051	0.267359	-1.98426	0.0472264	0.343476	0.377544	Day4-Healthy
MTERF4	M-MDSC	57.3435	-0.531877	0.250477	-2.12345	0.0337158	0.293536	0.323962	Day4-Healthy
RPS6KA5	M-MDSC	113.369	-0.533393	0.26523	-2.01106	0.0443192	0.334295	0.367922	Day4-Healthy
RABGGTA	M-MDSC	41.4826	-0.534341	0.271467	-1.96834	0.0490286	0.347509	0.382207	Day4-Healthy
TM7SF3	M-MDSC	66.8585	-0.534368	0.244857	-2.18236	0.0290826	0.276543	0.304524	Day4-Healthy
CYB5B	M-MDSC	44.9557	-0.534402	0.261383	-2.04452	0.0409025	0.322588	0.354748	Day4-Healthy
CNOT11	M-MDSC	46.6613	-0.535914	0.235156	-2.27897	0.0226689	0.25378	0.280341	Day4-Healthy
SPN	M-MDSC	114.262	-0.544146	0.249389	-2.18192	0.0291156	0.276611	0.304627	Day4-Healthy
ACADM	M-MDSC	61.9875	-0.54563	0.257375	-2.11998	0.0340076	0.294166	0.324871	Day4-Healthy
TMEM260	M-MDSC	41.1537	-0.547829	0.276306	-1.98269	0.0474023	0.343476	0.377544	Day4-Healthy
DEDD2	M-MDSC	65.7662	-0.550312	0.244214	-2.2534	0.0242342	0.258407	0.285076	Day4-Healthy
EGLN1	M-MDSC	83.1467	-0.550959	0.215503	-2.55662	0.0105693	0.181269	0.2051	Day4-Healthy
PAK1	M-MDSC	461.988	-0.551154	0.184187	-2.99237	0.00276824	0.0924988	0.108612	Day4-Healthy
GALNT6	M-MDSC	48.8798	-0.564644	0.243421	-2.31962	0.0203617	0.242128	0.269236	Day4-Healthy
GCLC	M-MDSC	32.8507	-0.565632	0.26523	-2.13261	0.0329568	0.290226	0.320169	Day4-Healthy
MRPS9	M-MDSC	37.6679	-0.565838	0.272389	-2.07732	0.0377723	0.311307	0.342674	Day4-Healthy
RPS6KA4	M-MDSC	139.888	-0.568531	0.250501	-2.26957	0.0232334	0.255931	0.282442	Day4-Healthy
ZNF385A	M-MDSC	312.703	-0.571757	0.162538	-3.51768	0.000435333	0.0331162	0.0393082	Day4-Healthy
TXNDC9	M-MDSC	60.5207	-0.572562	0.29025	-1.97265	0.0485353	0.34706	0.381526	Day4-Healthy
CBFA2T2	M-MDSC	73.099	-0.572629	0.290506	-1.97114	0.0487073	0.347133	0.381526	Day4-Healthy
POM121C	M-MDSC	64.7164	-0.575246	0.213258	-2.69742	0.00698793	0.149905	0.171549	Day4-Healthy
SLC9A3R1	M-MDSC	161.625	-0.576546	0.264913	-2.17636	0.0295285	0.277838	0.306286	Day4-Healthy
CARD9	M-MDSC	100.996	-0.578923	0.274805	-2.10667	0.0351464	0.300648	0.331957	Day4-Healthy
GPATCH2	M-MDSC	60.3276	-0.578963	0.238715	-2.42534	0.0152942	0.214656	0.240641	Day4-Healthy
GPAT3	M-MDSC	117.01	-0.579644	0.233135	-2.48631	0.0129076	0.195824	0.220702	Day4-Healthy
TFDP1	M-MDSC	72.8364	-0.580393	0.253583	-2.28877	0.0220929	0.251559	0.277911	Day4-Healthy
FNTA	M-MDSC	115.997	-0.580507	0.235368	-2.46638	0.0136487	0.202484	0.227472	Day4-Healthy
DUS1L	M-MDSC	42.3354	-0.580599	0.27767	-2.09097	0.0365308	0.305562	0.337214	Day4-Healthy
CLDND1	M-MDSC	63.0378	-0.581171	0.265608	-2.18808	0.0286638	0.275506	0.303559	Day4-Healthy
CLK4	M-MDSC	41.1854	-0.581261	0.281268	-2.06657	0.0387742	0.314832	0.34655	Day4-Healthy
ACBD3	M-MDSC	101.378	-0.581819	0.239707	-2.42721	0.0152154	0.214656	0.240641	Day4-Healthy
SPINT2	M-MDSC	144.841	-0.584427	0.261429	-2.23551	0.0253838	0.263538	0.290033	Day4-Healthy
TGFB1	M-MDSC	554.62	-0.586113	0.263428	-2.22495	0.0260849	0.265957	0.292738	Day4-Healthy
NOTCH2	M-MDSC	566.891	-0.588426	0.258048	-2.2803	0.02259	0.253187	0.27989	Day4-Healthy
ACYP2	M-MDSC	97.6629	-0.590892	0.275492	-2.14486	0.0319638	0.2871	0.316335	Day4-Healthy
TRIT1	M-MDSC	36.7183	-0.594867	0.274492	-2.16715	0.0302231	0.280913	0.310064	Day4-Healthy
CD86	M-MDSC	274.906	-0.598234	0.253322	-2.36156	0.0181984	0.230184	0.258523	Day4-Healthy
WDR6	M-MDSC	55.8912	-0.60021	0.27788	-2.15996	0.0307758	0.282927	0.311949	Day4-Healthy
MCM5	M-MDSC	48.2017	-0.601242	0.288014	-2.08754	0.0368392	0.307245	0.339152	Day4-Healthy
CCM2	M-MDSC	155.673	-0.601487	0.26128	-2.30208	0.0213308	0.246579	0.27305	Day4-Healthy
TMEM14C	M-MDSC	138.589	-0.604373	0.303897	-1.98874	0.0467299	0.342493	0.376002	Day4-Healthy
SARAF	M-MDSC	512.693	-0.605299	0.235408	-2.57128	0.0101323	0.178749	0.202279	Day4-Healthy
FCHO1	M-MDSC	64.1338	-0.607232	0.290008	-2.09384	0.0362739	0.304843	0.336231	Day4-Healthy
EIF4ENIF1	M-MDSC	39.9893	-0.608163	0.250256	-2.43016	0.0150921	0.214656	0.240641	Day4-Healthy
PAXX	M-MDSC	154.631	-0.609244	0.293326	-2.07702	0.0377997	0.311307	0.342674	Day4-Healthy
ARRDC1	M-MDSC	136.481	-0.610791	0.244143	-2.50177	0.0123573	0.192372	0.217208	Day4-Healthy
RRP8	M-MDSC	37.5323	-0.612445	0.258215	-2.37185	0.0176995	0.227997	0.256004	Day4-Healthy
SLC66A3	M-MDSC	124.895	-0.615649	0.267296	-2.30325	0.0212648	0.246579	0.27305	Day4-Healthy
LDLRAD4	M-MDSC	203.699	-0.615757	0.249267	-2.47027	0.0135011	0.20085	0.225869	Day4-Healthy
RARS1	M-MDSC	71.4493	-0.61812	0.275812	-2.24109	0.02502	0.262422	0.289179	Day4-Healthy
TYW3	M-MDSC	72.7356	-0.618665	0.269018	-2.29971	0.0214644	0.247557	0.273926	Day4-Healthy
NUDT3	M-MDSC	153.886	-0.622086	0.233897	-2.65966	0.00782194	0.161343	0.182831	Day4-Healthy
SPNS1	M-MDSC	91.3469	-0.623182	0.21995	-2.83329	0.00460715	0.121987	0.142555	Day4-Healthy
SLC24A4	M-MDSC	160.867	-0.623535	0.274897	-2.26825	0.0233137	0.255931	0.282442	Day4-Healthy
ESCO1	M-MDSC	58.3638	-0.624343	0.267835	-2.33107	0.0197494	0.236949	0.264275	Day4-Healthy
TSPAN32	M-MDSC	75.2368	-0.624367	0.257197	-2.42758	0.0151998	0.214656	0.240641	Day4-Healthy
OFD1	M-MDSC	25.609	-0.62753	0.280697	-2.23561	0.0253771	0.263538	0.290033	Day4-Healthy
DGCR6L	M-MDSC	100.821	-0.631988	0.296246	-2.13332	0.0328983	0.290226	0.320169	Day4-Healthy
NEDD9	M-MDSC	209.802	-0.632631	0.296488	-2.13375	0.0328633	0.290226	0.320169	Day4-Healthy
TRAF3IP3	M-MDSC	304.789	-0.63384	0.223768	-2.83258	0.00461743	0.121987	0.142555	Day4-Healthy
NAGK	M-MDSC	375.95	-0.633891	0.224043	-2.82933	0.00466455	0.122627	0.143006	Day4-Healthy
RNF31	M-MDSC	48.4016	-0.639302	0.252752	-2.52937	0.0114269	0.184665	0.209097	Day4-Healthy
ATG4C	M-MDSC	63.4496	-0.639342	0.276376	-2.3133	0.020706	0.243392	0.270148	Day4-Healthy
SLC25A43	M-MDSC	32.2365	-0.640501	0.299535	-2.13832	0.0324911	0.289319	0.319054	Day4-Healthy
LSP1	M-MDSC	1676.83	-0.641765	0.318153	-2.01716	0.0436788	0.332634	0.365741	Day4-Healthy
SCAI	M-MDSC	27.5681	-0.645758	0.324361	-1.99086	0.0464961	0.341587	0.374926	Day4-Healthy
EIF3L	M-MDSC	461.175	-0.646129	0.236762	-2.72902	0.00635228	0.142273	0.163274	Day4-Healthy
NSUN5	M-MDSC	59.5969	-0.648023	0.294698	-2.19894	0.0278823	0.27412	0.301536	Day4-Healthy
TMEM71	M-MDSC	140.288	-0.648221	0.211485	-3.06509	0.00217602	0.0802062	0.094054	Day4-Healthy
HSCB	M-MDSC	36.2834	-0.649639	0.28604	-2.27115	0.023138	0.255775	0.282115	Day4-Healthy
DYRK1B	M-MDSC	17.8327	-0.651213	0.330799	-1.96861	0.0489985	0.347509	0.382207	Day4-Healthy
TSEN34	M-MDSC	139.537	-0.653495	0.232178	-2.81463	0.00488335	0.12412	0.144668	Day4-Healthy
RUSC1	M-MDSC	26.682	-0.653582	0.324714	-2.01279	0.0441363	0.333619	0.367097	Day4-Healthy
COQ2	M-MDSC	61.8183	-0.654372	0.24786	-2.64009	0.00828846	0.164939	0.187101	Day4-Healthy
MXD4	M-MDSC	76.4729	-0.657283	0.269554	-2.43841	0.0147519	0.21227	0.238806	Day4-Healthy
GSAP	M-MDSC	185.002	-0.658368	0.258382	-2.54805	0.0108328	0.18298	0.206969	Day4-Healthy
CD74	M-MDSC	7365.22	-0.659293	0.253382	-2.60198	0.00926885	0.173426	0.1962	Day4-Healthy
ACVR2A	M-MDSC	62.4251	-0.660473	0.334628	-1.97375	0.0484102	0.346859	0.381237	Day4-Healthy
SREBF1	M-MDSC	27.944	-0.662535	0.333506	-1.98658	0.0469692	0.343171	0.376868	Day4-Healthy
TCAF1	M-MDSC	18.7349	-0.663103	0.328342	-2.01955	0.0434304	0.332134	0.365026	Day4-Healthy
TAPBPL	M-MDSC	39.8249	-0.663517	0.266122	-2.49329	0.0126567	0.194435	0.219243	Day4-Healthy
MBOAT7	M-MDSC	159.459	-0.664087	0.213279	-3.1137	0.0018476	0.0723261	0.0854628	Day4-Healthy
ZBTB7A	M-MDSC	229.957	-0.666579	0.29929	-2.22721	0.0259335	0.265838	0.292693	Day4-Healthy
TBRG4	M-MDSC	34.8913	-0.667479	0.33278	-2.00577	0.0448812	0.336171	0.370025	Day4-Healthy
AKT1S1	M-MDSC	33.3342	-0.667781	0.315364	-2.1175	0.0342178	0.295507	0.326406	Day4-Healthy
SIRT7	M-MDSC	83.0102	-0.668441	0.322378	-2.07347	0.0381288	0.312543	0.343937	Day4-Healthy
EEF1A1	M-MDSC	12305.3	-0.671602	0.247759	-2.7107	0.00671408	0.147906	0.169598	Day4-Healthy
ZNHIT3	M-MDSC	59.584	-0.675522	0.33382	-2.02361	0.0430101	0.331362	0.364369	Day4-Healthy
MPC1	M-MDSC	123.764	-0.683118	0.213941	-3.19302	0.00140795	0.0646927	0.0762664	Day4-Healthy
D2HGDH	M-MDSC	32.4537	-0.687562	0.34389	-1.99937	0.0455686	0.338732	0.371986	Day4-Healthy
PWWP2A	M-MDSC	79.773	-0.68779	0.300209	-2.29103	0.0219615	0.251383	0.277911	Day4-Healthy
ZNF322	M-MDSC	42.4293	-0.687797	0.274518	-2.50547	0.0122289	0.191335	0.215986	Day4-Healthy
URGCP	M-MDSC	25.5841	-0.688394	0.32977	-2.0875	0.0368433	0.307245	0.339152	Day4-Healthy
GTPBP6	M-MDSC	52.1204	-0.688678	0.322088	-2.13817	0.0325032	0.289319	0.319054	Day4-Healthy
CLEC2D	M-MDSC	48.9975	-0.692101	0.303046	-2.28382	0.0223822	0.251976	0.278493	Day4-Healthy
ZBTB20	M-MDSC	287.311	-0.69351	0.239168	-2.89968	0.00373544	0.107947	0.126227	Day4-Healthy
MZT1	M-MDSC	34.9607	-0.70022	0.321282	-2.17945	0.029298	0.276968	0.305189	Day4-Healthy
RELB	M-MDSC	174.822	-0.700783	0.329909	-2.12417	0.033656	0.29341	0.323796	Day4-Healthy
CCDC170	M-MDSC	48.9196	-0.70369	0.326002	-2.15855	0.0308852	0.283282	0.312019	Day4-Healthy
TMEM39B	M-MDSC	32.9194	-0.704264	0.290856	-2.42135	0.0154629	0.215117	0.24124	Day4-Healthy
FUOM	M-MDSC	106.5	-0.704911	0.341245	-2.0657	0.0388566	0.315024	0.346816	Day4-Healthy
DENND6B	M-MDSC	68.0653	-0.705752	0.359478	-1.96327	0.0496151	0.348283	0.38348	Day4-Healthy
SULF2	M-MDSC	343.775	-0.707078	0.292375	-2.4184	0.015589	0.216031	0.242347	Day4-Healthy
KRCC1	M-MDSC	120.996	-0.707707	0.212739	-3.32664	0.000878993	0.0509375	0.0606594	Day4-Healthy
DHRS7B	M-MDSC	79.0825	-0.710993	0.312574	-2.27464	0.0229275	0.255104	0.281428	Day4-Healthy
MXD3	M-MDSC	37.3898	-0.711034	0.323723	-2.19643	0.0280612	0.274464	0.302144	Day4-Healthy
DPEP2	M-MDSC	151.762	-0.711174	0.310558	-2.28999	0.0220219	0.251383	0.277911	Day4-Healthy
ESRRA	M-MDSC	47.7695	-0.711196	0.335372	-2.12062	0.0339539	0.29399	0.324651	Day4-Healthy
KCNK6	M-MDSC	91.8219	-0.712168	0.281471	-2.53016	0.011401	0.184665	0.209097	Day4-Healthy
STK11	M-MDSC	56.9441	-0.712246	0.346241	-2.05708	0.0396787	0.317134	0.349188	Day4-Healthy
CBFA2T3	M-MDSC	63.9225	-0.71255	0.27628	-2.57908	0.0099063	0.177803	0.201076	Day4-Healthy
DUSP10	M-MDSC	28.4125	-0.714064	0.336555	-2.12169	0.0338641	0.29399	0.324651	Day4-Healthy
ZNF639	M-MDSC	31.7364	-0.714464	0.304611	-2.3455	0.0190017	0.233692	0.260937	Day4-Healthy
LYZ	M-MDSC	18022.3	-0.715032	0.300704	-2.37786	0.0174133	0.22722	0.254782	Day4-Healthy
TBC1D4	M-MDSC	47.2577	-0.715434	0.339415	-2.10784	0.0350446	0.300547	0.331738	Day4-Healthy
EEPD1	M-MDSC	84.0528	-0.718367	0.287773	-2.4963	0.0125497	0.193681	0.218551	Day4-Healthy
TRMT1L	M-MDSC	44.3878	-0.718681	0.28407	-2.52994	0.0114082	0.184665	0.209097	Day4-Healthy
MFSD5	M-MDSC	48.4841	-0.719485	0.362044	-1.98729	0.0468904	0.343074	0.376695	Day4-Healthy
TBC1D10C	M-MDSC	53.0701	-0.720228	0.28159	-2.55771	0.0105363	0.181109	0.204867	Day4-Healthy
BRD7	M-MDSC	152.572	-0.723362	0.272999	-2.64969	0.00805659	0.163047	0.184713	Day4-Healthy
HLA-DMA	M-MDSC	348.404	-0.72428	0.300836	-2.40755	0.0160598	0.218288	0.244504	Day4-Healthy
KHDC4	M-MDSC	41.7248	-0.724722	0.317327	-2.28383	0.0223814	0.251976	0.278493	Day4-Healthy
ULK2	M-MDSC	54.4996	-0.725733	0.299539	-2.42284	0.0153999	0.214797	0.240826	Day4-Healthy
DEAF1	M-MDSC	34.7342	-0.726844	0.318345	-2.2832	0.0224186	0.251976	0.278493	Day4-Healthy
PPM1K	M-MDSC	33.1565	-0.728121	0.353957	-2.05709	0.0396779	0.317134	0.349188	Day4-Healthy
RPP38	M-MDSC	56.3648	-0.729958	0.30111	-2.42422	0.0153412	0.214656	0.240641	Day4-Healthy
FAM117A	M-MDSC	27.4985	-0.730668	0.332786	-2.19561	0.0281198	0.274464	0.302145	Day4-Healthy
ENC1	M-MDSC	34.1349	-0.742182	0.363998	-2.03898	0.0414524	0.325567	0.357955	Day4-Healthy
CIDEB	M-MDSC	63.8176	-0.743087	0.249081	-2.98331	0.00285145	0.0941067	0.110561	Day4-Healthy
CCNG2	M-MDSC	61.076	-0.743816	0.333324	-2.23151	0.0256472	0.264602	0.29132	Day4-Healthy
ZSCAN5A	M-MDSC	27.0638	-0.74492	0.335483	-2.22044	0.026389	0.267531	0.294569	Day4-Healthy
LYSMD2	M-MDSC	121.066	-0.747634	0.319119	-2.34281	0.0191394	0.23386	0.261246	Day4-Healthy
LIX1L	M-MDSC	35.4138	-0.747896	0.292239	-2.5592	0.0104915	0.181109	0.204867	Day4-Healthy
LYRM7	M-MDSC	17.9804	-0.749674	0.371799	-2.01634	0.0437643	0.33282	0.366	Day4-Healthy
RCN2	M-MDSC	38.082	-0.752211	0.333496	-2.25553	0.0241	0.258407	0.284941	Day4-Healthy
CPOX	M-MDSC	28.1997	-0.753864	0.36384	-2.07196	0.0382688	0.313337	0.344838	Day4-Healthy
SDHAF4	M-MDSC	17.6532	-0.758558	0.386479	-1.96274	0.0496762	0.348283	0.38348	Day4-Healthy
TNFRSF14	M-MDSC	153.329	-0.758616	0.260085	-2.9168	0.00353639	0.104907	0.122508	Day4-Healthy
MANBAL	M-MDSC	27.2359	-0.758914	0.347584	-2.1834	0.0290066	0.276468	0.304386	Day4-Healthy
GGPS1	M-MDSC	17.4835	-0.768292	0.363684	-2.11253	0.0346414	0.297966	0.329019	Day4-Healthy
EPDR1	M-MDSC	63.4828	-0.769622	0.307548	-2.50245	0.0123338	0.192285	0.217084	Day4-Healthy
ARRDC2	M-MDSC	48.2218	-0.771675	0.275547	-2.80052	0.00510201	0.12846	0.149466	Day4-Healthy
OAF	M-MDSC	72.6224	-0.773194	0.27224	-2.84012	0.00450959	0.121228	0.141547	Day4-Healthy
TMEM150A	M-MDSC	22.2921	-0.775474	0.390994	-1.98334	0.0473297	0.343476	0.377544	Day4-Healthy
TGIF2	M-MDSC	46.7076	-0.777038	0.355184	-2.18771	0.028691	0.275506	0.303559	Day4-Healthy
SECTM1	M-MDSC	119.306	-0.779709	0.331485	-2.35217	0.0186642	0.231462	0.25985	Day4-Healthy
GAPT	M-MDSC	130.866	-0.780786	0.321831	-2.42607	0.0152632	0.214656	0.240641	Day4-Healthy
HEXD	M-MDSC	43.491	-0.783753	0.332532	-2.35692	0.018427	0.230267	0.258627	Day4-Healthy
SH3GLB2	M-MDSC	23.2355	-0.785567	0.355498	-2.20977	0.0271214	0.271845	0.298697	Day4-Healthy
MCEE	M-MDSC	24.6124	-0.785826	0.339369	-2.31555	0.0205829	0.243141	0.270148	Day4-Healthy
GTF2H2C	M-MDSC	24.8692	-0.787092	0.357065	-2.20434	0.0275004	0.273003	0.300264	Day4-Healthy
RAB33B	M-MDSC	23.2274	-0.788806	0.344366	-2.29061	0.0219862	0.251383	0.277911	Day4-Healthy
NFKB2	M-MDSC	107.502	-0.788877	0.393248	-2.00605	0.0448507	0.336171	0.370025	Day4-Healthy
ZMYND11	M-MDSC	38.7412	-0.789111	0.30354	-2.59969	0.00933077	0.173426	0.196236	Day4-Healthy
ALDH1A1	M-MDSC	102.404	-0.789868	0.348452	-2.26679	0.0234031	0.255931	0.282442	Day4-Healthy
TTC39C	M-MDSC	91.7621	-0.791426	0.332402	-2.38093	0.0172692	0.226827	0.254206	Day4-Healthy
NSUN6	M-MDSC	63.0544	-0.791928	0.375979	-2.10631	0.0351774	0.300648	0.331957	Day4-Healthy
PIGS	M-MDSC	61.6807	-0.792909	0.22006	-3.60316	0.000314377	0.026976	0.0318802	Day4-Healthy
PLEKHO1	M-MDSC	312.901	-0.79444	0.218422	-3.63717	0.000275648	0.0248454	0.0293054	Day4-Healthy
ADO	M-MDSC	17.7042	-0.794625	0.401246	-1.98039	0.0476593	0.344238	0.378489	Day4-Healthy
C16orf54	M-MDSC	73.6054	-0.797202	0.301122	-2.64744	0.00811036	0.163518	0.185301	Day4-Healthy
CMTM3	M-MDSC	144.364	-0.797317	0.314752	-2.53316	0.0113041	0.184665	0.209097	Day4-Healthy
ST6GAL1	M-MDSC	115.741	-0.797653	0.248665	-3.20774	0.00133784	0.0632142	0.0744164	Day4-Healthy
TMEM102	M-MDSC	19.08	-0.799358	0.361506	-2.21119	0.027023	0.27114	0.297863	Day4-Healthy
CRELD1	M-MDSC	15.1189	-0.80268	0.404474	-1.9845	0.0472001	0.343476	0.377544	Day4-Healthy
AGPAT5	M-MDSC	30.465	-0.803458	0.377214	-2.12998	0.0331731	0.291174	0.321323	Day4-Healthy
TMEM104	M-MDSC	43.0284	-0.805609	0.356849	-2.25756	0.0239729	0.258407	0.284848	Day4-Healthy
USP42	M-MDSC	34.9816	-0.807315	0.289334	-2.79026	0.00526663	0.130462	0.151926	Day4-Healthy
NCAPD3	M-MDSC	25.0256	-0.808709	0.408675	-1.97885	0.0478325	0.344813	0.379203	Day4-Healthy
NFKBIE	M-MDSC	44.5662	-0.80927	0.386014	-2.09648	0.0360395	0.304138	0.33538	Day4-Healthy
TMEM250	M-MDSC	40.0429	-0.809492	0.406039	-1.99363	0.0461926	0.340758	0.374179	Day4-Healthy
MOB3B	M-MDSC	61.0844	-0.810251	0.326327	-2.48294	0.0130304	0.197063	0.222177	Day4-Healthy
NUDT15	M-MDSC	19.7812	-0.81314	0.356508	-2.28085	0.0225575	0.253087	0.279751	Day4-Healthy
CARS2	M-MDSC	161.13	-0.813207	0.338279	-2.40395	0.0162189	0.218696	0.245085	Day4-Healthy
MFHAS1	M-MDSC	30.6402	-0.814139	0.351267	-2.31772	0.0204645	0.242544	0.269783	Day4-Healthy
GALNS	M-MDSC	31.1352	-0.814395	0.358907	-2.2691	0.0232624	0.255931	0.282442	Day4-Healthy
EIF2D	M-MDSC	38.9052	-0.815217	0.358932	-2.27123	0.0231331	0.255775	0.282115	Day4-Healthy
KLHL5	M-MDSC	120.473	-0.820653	0.277608	-2.95616	0.00311495	0.0974081	0.114386	Day4-Healthy
OVCA2	M-MDSC	63.0562	-0.823431	0.401478	-2.051	0.0402671	0.320009	0.351871	Day4-Healthy
THAP11	M-MDSC	41.9807	-0.824025	0.370003	-2.22708	0.025942	0.265838	0.292693	Day4-Healthy
KLF6	M-MDSC	1036.31	-0.824442	0.348862	-2.36323	0.0181164	0.229764	0.257999	Day4-Healthy
CD4	M-MDSC	318.847	-0.825155	0.326307	-2.52877	0.0114462	0.184665	0.209097	Day4-Healthy
ZC2HC1A	M-MDSC	33.506	-0.826436	0.366071	-2.25758	0.0239717	0.258407	0.284848	Day4-Healthy
FLT3LG	M-MDSC	24.0033	-0.827641	0.363221	-2.27861	0.0226902	0.25378	0.280342	Day4-Healthy
CYB561A3	M-MDSC	56.1537	-0.829727	0.267326	-3.10381	0.00191049	0.0742459	0.0877558	Day4-Healthy
LIMD2	M-MDSC	603.61	-0.831033	0.295255	-2.81463	0.00488331	0.12412	0.144668	Day4-Healthy
KDM6B	M-MDSC	190.258	-0.831293	0.289255	-2.87391	0.0040543	0.114138	0.13362	Day4-Healthy
CDK2AP1	M-MDSC	79.3454	-0.83856	0.340298	-2.4642	0.0137321	0.203282	0.228429	Day4-Healthy
RTN1	M-MDSC	221.337	-0.840825	0.367718	-2.2866	0.0222189	0.251924	0.278169	Day4-Healthy
IMMP2L	M-MDSC	105.988	-0.845066	0.392013	-2.15571	0.0311063	0.283282	0.312137	Day4-Healthy
AP1S2	M-MDSC	1268.01	-0.845642	0.241657	-3.49934	0.000466407	0.0345013	0.040991	Day4-Healthy
SELENOO	M-MDSC	74.5084	-0.848533	0.358955	-2.3639	0.0180839	0.229764	0.257999	Day4-Healthy
MOGS	M-MDSC	47.9098	-0.849784	0.341526	-2.4882	0.0128392	0.195615	0.220533	Day4-Healthy
TPCN1	M-MDSC	126.496	-0.850465	0.280801	-3.02871	0.00245602	0.0861348	0.101263	Day4-Healthy
GRAMD1B	M-MDSC	52.6474	-0.856235	0.35388	-2.41956	0.0155392	0.215619	0.241857	Day4-Healthy
TTYH3	M-MDSC	82.0618	-0.860257	0.258348	-3.32984	0.000868949	0.0509375	0.0606594	Day4-Healthy
VIPR1	M-MDSC	35.9613	-0.861062	0.365271	-2.35732	0.0184073	0.230267	0.258627	Day4-Healthy
LTBP4	M-MDSC	19.0035	-0.86409	0.437982	-1.97289	0.0485084	0.34706	0.381526	Day4-Healthy
DNMT3A	M-MDSC	35.7446	-0.867334	0.330212	-2.6266	0.0086243	0.168494	0.191107	Day4-Healthy
LPAR2	M-MDSC	25.0973	-0.870114	0.400399	-2.17312	0.0297714	0.279147	0.307868	Day4-Healthy
TTYH2	M-MDSC	40.1142	-0.871536	0.368022	-2.36816	0.0178767	0.22934	0.257391	Day4-Healthy
BCL7C	M-MDSC	78.4522	-0.871944	0.387952	-2.24756	0.0246043	0.260519	0.287043	Day4-Healthy
CALHM2	M-MDSC	71.6565	-0.872041	0.254014	-3.43305	0.000596832	0.0397616	0.0473978	Day4-Healthy
ZMAT1	M-MDSC	20.9371	-0.874587	0.40797	-2.14375	0.0320526	0.287434	0.316754	Day4-Healthy
CAMK1D	M-MDSC	248.419	-0.875524	0.366666	-2.3878	0.0169497	0.224831	0.252033	Day4-Healthy
CYB5D2	M-MDSC	24.1585	-0.876901	0.400603	-2.18895	0.0286001	0.275506	0.303559	Day4-Healthy
RSAD1	M-MDSC	28.4637	-0.877861	0.383302	-2.29026	0.0220062	0.251383	0.277911	Day4-Healthy
RCE1	M-MDSC	25.7914	-0.878533	0.324766	-2.70513	0.00682777	0.148669	0.170635	Day4-Healthy
PNRC1	M-MDSC	1082.47	-0.878773	0.434628	-2.0219	0.0431868	0.331806	0.364967	Day4-Healthy
ASRGL1	M-MDSC	81.2043	-0.879376	0.341241	-2.577	0.0099663	0.178053	0.201466	Day4-Healthy
FGGY	M-MDSC	31.3276	-0.880974	0.310807	-2.83448	0.00459006	0.121987	0.142555	Day4-Healthy
ATRIP	M-MDSC	15.0964	-0.882239	0.413845	-2.13181	0.0330225	0.290566	0.320572	Day4-Healthy
PDCD7	M-MDSC	52.5686	-0.882428	0.362001	-2.43764	0.0147835	0.212273	0.238837	Day4-Healthy
FUT4	M-MDSC	18.4027	-0.885646	0.353487	-2.50545	0.0122295	0.191335	0.215986	Day4-Healthy
ARHGAP32	M-MDSC	39.3428	-0.888973	0.366159	-2.42784	0.0151892	0.214656	0.240641	Day4-Healthy
IRF7	M-MDSC	126.846	-0.890761	0.405706	-2.19558	0.028122	0.274464	0.302145	Day4-Healthy
PRR3	M-MDSC	22.4178	-0.893125	0.323021	-2.76491	0.00569379	0.135258	0.157236	Day4-Healthy
SESN3	M-MDSC	82.4057	-0.893654	0.312604	-2.85874	0.0042533	0.117277	0.137093	Day4-Healthy
KLHL6	M-MDSC	47.9881	-0.896587	0.258548	-3.46778	0.00052477	0.0367888	0.0437851	Day4-Healthy
RPA2	M-MDSC	54.3312	-0.897101	0.293162	-3.06009	0.00221274	0.0809624	0.0950145	Day4-Healthy
PRMT5	M-MDSC	21.9833	-0.897398	0.408898	-2.19467	0.028187	0.2746	0.302351	Day4-Healthy
ERF	M-MDSC	19.2045	-0.902483	0.43238	-2.08725	0.036866	0.307245	0.339152	Day4-Healthy
SMIM19	M-MDSC	63.3199	-0.903237	0.40408	-2.23529	0.0253982	0.263538	0.290033	Day4-Healthy
HSPE1	M-MDSC	108.105	-0.903858	0.362356	-2.49439	0.0126172	0.194164	0.218859	Day4-Healthy
PLGRKT	M-MDSC	28.0603	-0.907169	0.458532	-1.97842	0.0478811	0.344911	0.379337	Day4-Healthy
CAMK1	M-MDSC	93.723	-0.9076	0.288306	-3.14804	0.00164367	0.0701408	0.0829769	Day4-Healthy
RAB37	M-MDSC	51.1407	-0.910823	0.329257	-2.7663	0.00566969	0.135258	0.157236	Day4-Healthy
TMTC3	M-MDSC	12.0554	-0.912928	0.445726	-2.04818	0.0405423	0.321164	0.353096	Day4-Healthy
SSBP4	M-MDSC	92.4632	-0.913947	0.324582	-2.81577	0.00486612	0.12412	0.144668	Day4-Healthy
NLRX1	M-MDSC	20.6089	-0.917443	0.393341	-2.33244	0.0196775	0.236616	0.263895	Day4-Healthy
TTLL11	M-MDSC	12.4687	-0.919182	0.441473	-2.08208	0.0373353	0.309952	0.341325	Day4-Healthy
TATDN1	M-MDSC	59.188	-0.920804	0.312368	-2.94782	0.00320028	0.0989227	0.116224	Day4-Healthy
HMBS	M-MDSC	22.7878	-0.921764	0.417483	-2.20791	0.0272506	0.272151	0.299121	Day4-Healthy
SNRPD3	M-MDSC	86.7339	-0.926756	0.392279	-2.36249	0.0181525	0.229874	0.258149	Day4-Healthy
SLC39A10	M-MDSC	48.3088	-0.9274	0.31164	-2.97587	0.00292158	0.0950646	0.111788	Day4-Healthy
POLB	M-MDSC	53.4394	-0.928698	0.328781	-2.82467	0.00473295	0.123028	0.143563	Day4-Healthy
HLA-DMB	M-MDSC	226.059	-0.933771	0.364154	-2.56422	0.0103408	0.180011	0.20352	Day4-Healthy
ZFP36L2	M-MDSC	1039.21	-0.933849	0.363411	-2.56968	0.0101793	0.178785	0.202279	Day4-Healthy
PRKACB	M-MDSC	48.0127	-0.940314	0.382295	-2.45966	0.013907	0.204509	0.229937	Day4-Healthy
LRRC37A2	M-MDSC	28.6751	-0.940333	0.352456	-2.66795	0.00763162	0.159014	0.180055	Day4-Healthy
ROGDI	M-MDSC	89.7837	-0.940884	0.452743	-2.07818	0.0376924	0.311307	0.342674	Day4-Healthy
ABHD14A	M-MDSC	15.6035	-0.944669	0.463947	-2.03616	0.0417345	0.325963	0.358405	Day4-Healthy
BCL3	M-MDSC	141.876	-0.945495	0.392371	-2.4097	0.0159657	0.218242	0.244504	Day4-Healthy
PHF7	M-MDSC	10.2786	-0.949151	0.47104	-2.01501	0.0439034	0.333226	0.366528	Day4-Healthy
MROH6	M-MDSC	17.6871	-0.953198	0.472173	-2.01875	0.0435134	0.332425	0.365374	Day4-Healthy
LFNG	M-MDSC	133.045	-0.953685	0.341317	-2.79413	0.00520389	0.130109	0.151441	Day4-Healthy
TFB1M	M-MDSC	24.457	-0.955374	0.352694	-2.70879	0.00675293	0.147907	0.169692	Day4-Healthy
CD244	M-MDSC	49.5116	-0.957684	0.370015	-2.58823	0.00964699	0.175747	0.199103	Day4-Healthy
SPPL2B	M-MDSC	26.7503	-0.960784	0.41086	-2.33847	0.0193628	0.235104	0.262483	Day4-Healthy
MPHOSPH10	M-MDSC	104.912	-0.962897	0.226566	-4.24997	2.13802e-05	0.0044578	0.0051801	Day4-Healthy
PHF1	M-MDSC	14.6697	-0.963903	0.483845	-1.99217	0.0463519	0.341229	0.374652	Day4-Healthy
HDX	M-MDSC	25.6095	-0.965455	0.456683	-2.11406	0.0345103	0.297076	0.328009	Day4-Healthy
NSMCE3	M-MDSC	25.2045	-0.965751	0.404482	-2.38762	0.0169577	0.224831	0.252033	Day4-Healthy
SARS2	M-MDSC	17.2398	-0.966808	0.460123	-2.1012	0.0356236	0.302305	0.333938	Day4-Healthy
MYLIP	M-MDSC	45.644	-0.96818	0.303218	-3.19301	0.00140797	0.0646927	0.0762664	Day4-Healthy
RUBCNL	M-MDSC	21.1586	-0.968942	0.444601	-2.17935	0.0293055	0.276968	0.305189	Day4-Healthy
FAM174B	M-MDSC	17.9107	-0.970131	0.475816	-2.03888	0.0414623	0.325567	0.357955	Day4-Healthy
CNNM3	M-MDSC	14.5133	-0.975178	0.469444	-2.0773	0.0377736	0.311307	0.342674	Day4-Healthy
MBOAT2	M-MDSC	25.3913	-0.975603	0.473578	-2.06007	0.0393922	0.316641	0.348456	Day4-Healthy
UBFD1	M-MDSC	14.97	-0.979603	0.452387	-2.16541	0.0303564	0.28142	0.310464	Day4-Healthy
MSANTD2	M-MDSC	17.3078	-0.984944	0.435503	-2.26163	0.0237205	0.256996	0.283254	Day4-Healthy
PPFIBP2	M-MDSC	53.2531	-0.98574	0.38928	-2.53222	0.0113344	0.184665	0.209097	Day4-Healthy
YDJC	M-MDSC	38.9013	-0.988433	0.314761	-3.14026	0.00168796	0.0701408	0.0829769	Day4-Healthy
CYP27A1	M-MDSC	156.785	-0.989813	0.426672	-2.31984	0.0203493	0.242128	0.269236	Day4-Healthy
ZDHHC8	M-MDSC	15.5961	-0.989996	0.419637	-2.35917	0.0183158	0.230267	0.258627	Day4-Healthy
EXOSC6	M-MDSC	32.9324	-0.992321	0.44985	-2.20589	0.0273916	0.273003	0.30017	Day4-Healthy
MYPOP	M-MDSC	19.1462	-0.994246	0.450723	-2.20589	0.0273916	0.273003	0.30017	Day4-Healthy
DNAJB2	M-MDSC	15.9588	-0.996439	0.46492	-2.14325	0.0320931	0.287434	0.316785	Day4-Healthy
RASSF1	M-MDSC	94.3538	-0.998292	0.310286	-3.21733	0.00129389	0.0629522	0.0740662	Day4-Healthy
S100Z	M-MDSC	230.794	-1.00128	0.31106	-3.21892	0.00128674	0.0629522	0.0740662	Day4-Healthy
TMEM154	M-MDSC	240.078	-1.00161	0.244022	-4.1046	4.05007e-05	0.00724017	0.00847493	Day4-Healthy
TMEM185A	M-MDSC	20.4606	-1.00356	0.38272	-2.62219	0.00873674	0.168869	0.191112	Day4-Healthy
MCAT	M-MDSC	12.4248	-1.00565	0.440428	-2.28334	0.0224101	0.251976	0.278493	Day4-Healthy
SNN	M-MDSC	86.8319	-1.00848	0.280656	-3.59329	0.000326535	0.0273115	0.0323152	Day4-Healthy
MTMR11	M-MDSC	95.678	-1.01914	0.350511	-2.90757	0.00364245	0.106746	0.124723	Day4-Healthy
MEPCE	M-MDSC	47.9862	-1.01988	0.366976	-2.77915	0.00545011	0.132482	0.154169	Day4-Healthy
ZNF213	M-MDSC	9.55158	-1.0215	0.496087	-2.05911	0.0394836	0.316943	0.348869	Day4-Healthy
C21orf91	M-MDSC	41.3908	-1.02274	0.345547	-2.95977	0.00307873	0.0965568	0.113371	Day4-Healthy
CHST13	M-MDSC	25.4198	-1.02547	0.395748	-2.59122	0.00956363	0.17565	0.19886	Day4-Healthy
IMMP1L	M-MDSC	11.9207	-1.0271	0.495392	-2.07332	0.0381427	0.312543	0.343937	Day4-Healthy
AC069544.1	M-MDSC	9.46668	-1.02949	0.51891	-1.98395	0.0472619	0.343476	0.377544	Day4-Healthy
BIRC3	M-MDSC	49.9881	-1.03028	0.506433	-2.03439	0.0419122	0.326471	0.359018	Day4-Healthy
XAF1	M-MDSC	190.616	-1.04567	0.439713	-2.37807	0.0174033	0.22722	0.254782	Day4-Healthy
YEATS4	M-MDSC	28.4764	-1.04753	0.37142	-2.82033	0.00479747	0.123994	0.144395	Day4-Healthy
PID1	M-MDSC	398.387	-1.05003	0.491553	-2.13615	0.0326671	0.289826	0.319512	Day4-Healthy
DNAAF5	M-MDSC	12.2926	-1.05013	0.453993	-2.31309	0.0207176	0.243392	0.270148	Day4-Healthy
TENT5A	M-MDSC	132.094	-1.05464	0.268471	-3.92831	8.55433e-05	0.0124454	0.0147003	Day4-Healthy
GID4	M-MDSC	20.9867	-1.0556	0.387271	-2.72573	0.00641585	0.143368	0.164233	Day4-Healthy
SGK1	M-MDSC	304.699	-1.05566	0.510129	-2.06941	0.0385079	0.313857	0.345575	Day4-Healthy
EPHX1	M-MDSC	21.0789	-1.06009	0.434068	-2.44223	0.0145968	0.211005	0.237568	Day4-Healthy
C2CD2	M-MDSC	24.9783	-1.06077	0.388207	-2.73248	0.00628592	0.142093	0.163178	Day4-Healthy
RUFY4	M-MDSC	12.1088	-1.06946	0.531318	-2.01284	0.0441317	0.333619	0.367097	Day4-Healthy
AFF3	M-MDSC	42.5125	-1.07101	0.486497	-2.20148	0.0277019	0.273785	0.301298	Day4-Healthy
SIAH2	M-MDSC	79.374	-1.07109	0.431666	-2.48129	0.0130906	0.197393	0.222601	Day4-Healthy
ENDOG	M-MDSC	21.0267	-1.08141	0.50141	-2.15674	0.0310262	0.283282	0.312137	Day4-Healthy
SORBS3	M-MDSC	20.1361	-1.0837	0.543043	-1.9956	0.0459779	0.340401	0.374039	Day4-Healthy
CRELD2	M-MDSC	44.632	-1.0853	0.365492	-2.96943	0.00298357	0.0961013	0.113024	Day4-Healthy
ST3GAL6	M-MDSC	85.3832	-1.08572	0.293484	-3.6994	0.000216109	0.0208828	0.0247736	Day4-Healthy
BCKDHB	M-MDSC	17.1294	-1.08651	0.510876	-2.12677	0.0334396	0.292383	0.322819	Day4-Healthy
LPAR6	M-MDSC	116.69	-1.09499	0.429017	-2.55233	0.0107006	0.181894	0.205704	Day4-Healthy
ECI1	M-MDSC	54.4473	-1.09658	0.490221	-2.2369	0.0252927	0.263538	0.290033	Day4-Healthy
ADAM8	M-MDSC	110.945	-1.10131	0.296827	-3.71026	0.000207046	0.0205624	0.0243704	Day4-Healthy
RTP4	M-MDSC	18.0332	-1.10428	0.501985	-2.19983	0.0278188	0.273998	0.301394	Day4-Healthy
FAAH	M-MDSC	19.3841	-1.10453	0.425365	-2.59665	0.00941374	0.17379	0.196674	Day4-Healthy
IFFO2	M-MDSC	27.0511	-1.1054	0.492699	-2.24357	0.0248601	0.261678	0.288242	Day4-Healthy
ACADSB	M-MDSC	17.1248	-1.1061	0.469598	-2.35542	0.018502	0.230587	0.258763	Day4-Healthy
GNG7	M-MDSC	19.9206	-1.10986	0.45769	-2.42491	0.0153122	0.214656	0.240641	Day4-Healthy
KLHDC8B	M-MDSC	14.5471	-1.11137	0.514186	-2.16141	0.0306636	0.282927	0.311949	Day4-Healthy
MAP11	M-MDSC	22.4217	-1.12268	0.432947	-2.59311	0.00951115	0.175286	0.198395	Day4-Healthy
PTPRN2	M-MDSC	18.988	-1.12419	0.466791	-2.40833	0.0160259	0.218242	0.244504	Day4-Healthy
C12orf45	M-MDSC	38.8764	-1.12741	0.333111	-3.38448	0.000713134	0.0444714	0.052816	Day4-Healthy
PCYOX1L	M-MDSC	18.1856	-1.1359	0.385174	-2.94906	0.00318739	0.098809	0.116075	Day4-Healthy
MYCL	M-MDSC	52.7555	-1.13657	0.328427	-3.46066	0.000538847	0.0368132	0.0438495	Day4-Healthy
GTF2IRD2B	M-MDSC	34.3076	-1.13696	0.377954	-3.00818	0.00262814	0.0894963	0.104997	Day4-Healthy
SMPDL3A	M-MDSC	33.0511	-1.1397	0.428204	-2.66159	0.00777734	0.16079	0.182177	Day4-Healthy
METTL2A	M-MDSC	9.4654	-1.14439	0.519198	-2.20415	0.0275141	0.273003	0.300264	Day4-Healthy
C2CD2L	M-MDSC	25.9174	-1.15179	0.378039	-3.04674	0.00231336	0.0827103	0.0971242	Day4-Healthy
DDT	M-MDSC	238.292	-1.15279	0.587387	-1.96257	0.0496967	0.348283	0.38348	Day4-Healthy
SYTL1	M-MDSC	49.3099	-1.16317	0.362989	-3.20442	0.00135336	0.0636674	0.0749638	Day4-Healthy
CYSLTR1	M-MDSC	60.1492	-1.17008	0.424901	-2.75377	0.00589128	0.137669	0.160134	Day4-Healthy
NFIX	M-MDSC	16.5948	-1.17018	0.485924	-2.40815	0.0160334	0.218242	0.244504	Day4-Healthy
BOD1	M-MDSC	17.1593	-1.17595	0.489035	-2.40463	0.0161889	0.218696	0.245085	Day4-Healthy
PIWIL4	M-MDSC	22.4551	-1.17945	0.385015	-3.06338	0.00218849	0.0803895	0.0942838	Day4-Healthy
IRF4	M-MDSC	19.9425	-1.18474	0.504202	-2.34974	0.0187866	0.232149	0.260319	Day4-Healthy
KCNC3	M-MDSC	12.9012	-1.18932	0.55067	-2.15977	0.0307903	0.282927	0.311949	Day4-Healthy
YPEL3	M-MDSC	334.784	-1.19168	0.515518	-2.31161	0.0207992	0.24355	0.27041	Day4-Healthy
REPIN1	M-MDSC	40.0933	-1.19557	0.298341	-4.00738	6.1395e-05	0.0099727	0.01173	Day4-Healthy
MID1IP1	M-MDSC	92.799	-1.19817	0.277613	-4.316	1.58885e-05	0.00370478	0.00427465	Day4-Healthy
LRRC27	M-MDSC	17.2819	-1.20008	0.458259	-2.61879	0.00882426	0.16905	0.191371	Day4-Healthy
ARMC5	M-MDSC	10.876	-1.20163	0.555215	-2.16426	0.0304446	0.281668	0.310821	Day4-Healthy
NR4A2	M-MDSC	71.5793	-1.20307	0.512296	-2.34838	0.0188551	0.23246	0.260319	Day4-Healthy
HLA-DRA	M-MDSC	2063.31	-1.20341	0.345012	-3.48802	0.000486616	0.0355065	0.0422044	Day4-Healthy
CBWD3	M-MDSC	19.0838	-1.20935	0.492973	-2.45317	0.0141604	0.207492	0.233345	Day4-Healthy
TNFSF12	M-MDSC	104.686	-1.21278	0.449008	-2.70103	0.00691257	0.149271	0.170752	Day4-Healthy
ZFP1	M-MDSC	10.5181	-1.2205	0.581294	-2.09962	0.0357619	0.303188	0.33438	Day4-Healthy
TGFBI	M-MDSC	403.526	-1.22656	0.276725	-4.43241	9.31859e-06	0.00256285	0.00292493	Day4-Healthy
CENPP	M-MDSC	20.8679	-1.22738	0.495329	-2.4779	0.0132157	0.198254	0.223363	Day4-Healthy
MAP4K1	M-MDSC	26.1015	-1.22931	0.476733	-2.57862	0.00991971	0.177803	0.201076	Day4-Healthy
LTB	M-MDSC	62.1909	-1.2296	0.343921	-3.57525	0.000349893	0.0278229	0.032975	Day4-Healthy
CYB561	M-MDSC	7.7797	-1.23397	0.562656	-2.19312	0.0282987	0.274938	0.30281	Day4-Healthy
BCL11A	M-MDSC	59.9093	-1.2345	0.3787	-3.25983	0.0011148	0.0586143	0.0693225	Day4-Healthy
GOLM1	M-MDSC	45.8854	-1.23558	0.471537	-2.62032	0.00878477	0.168869	0.191112	Day4-Healthy
ARHGEF10L	M-MDSC	107.94	-1.24045	0.382768	-3.24073	0.00119226	0.060896	0.0720988	Day4-Healthy
ARL17A	M-MDSC	53.7175	-1.24073	0.513996	-2.41388	0.0157836	0.218096	0.244172	Day4-Healthy
GCH1	M-MDSC	134.334	-1.24171	0.431492	-2.87772	0.00400563	0.113064	0.132346	Day4-Healthy
ST3GAL5	M-MDSC	58.8871	-1.24233	0.401832	-3.09167	0.00199036	0.0752946	0.0890916	Day4-Healthy
SDSL	M-MDSC	11.5936	-1.24354	0.525816	-2.36497	0.0180315	0.229699	0.25782	Day4-Healthy
SFT2D3	M-MDSC	11.5497	-1.2436	0.486192	-2.55784	0.0105324	0.181109	0.204867	Day4-Healthy
ITGB7	M-MDSC	25.696	-1.24518	0.467483	-2.66359	0.00773119	0.160707	0.182001	Day4-Healthy
TNFSF8	M-MDSC	90.5691	-1.25047	0.414605	-3.01604	0.00256101	0.0886109	0.103882	Day4-Healthy
TRANK1	M-MDSC	69.899	-1.25842	0.376499	-3.34242	0.000830516	0.0495012	0.0588778	Day4-Healthy
FAM185A	M-MDSC	29.5775	-1.26097	0.395323	-3.18972	0.0014241	0.0647241	0.0763167	Day4-Healthy
ZDHHC18	M-MDSC	17.784	-1.27335	0.444859	-2.86238	0.00420478	0.116539	0.136195	Day4-Healthy
HYI	M-MDSC	8.68973	-1.27528	0.605957	-2.10458	0.0353282	0.301199	0.332673	Day4-Healthy
CHST7	M-MDSC	15.9481	-1.27777	0.524079	-2.43813	0.0147635	0.21227	0.238806	Day4-Healthy
POMC	M-MDSC	25.9796	-1.28162	0.628935	-2.03776	0.0415738	0.32575	0.358239	Day4-Healthy
KMO	M-MDSC	31.7285	-1.28916	0.375481	-3.43337	0.000596125	0.0397616	0.0473978	Day4-Healthy
DYRK2	M-MDSC	14.5772	-1.29171	0.417725	-3.09224	0.00198651	0.0752946	0.0890916	Day4-Healthy
ZNF775	M-MDSC	6.81853	-1.29798	0.583244	-2.22546	0.0260506	0.26586	0.292738	Day4-Healthy
GOLPH3L	M-MDSC	24.5551	-1.29886	0.511166	-2.54098	0.0110541	0.184665	0.209097	Day4-Healthy
ABCA1	M-MDSC	79.5336	-1.30012	0.54041	-2.4058	0.016137	0.218543	0.244804	Day4-Healthy
IER2	M-MDSC	1531.32	-1.30465	0.546276	-2.38827	0.0169281	0.224831	0.252033	Day4-Healthy
AIM2	M-MDSC	14.0991	-1.30909	0.574843	-2.2773	0.022768	0.254385	0.280979	Day4-Healthy
AP4M1	M-MDSC	17.9531	-1.32502	0.396156	-3.34468	0.000823781	0.0495012	0.0588778	Day4-Healthy
HSH2D	M-MDSC	52.079	-1.3435	0.374893	-3.58368	0.000338785	0.0277708	0.0328774	Day4-Healthy
F8A1	M-MDSC	16.7553	-1.3475	0.555007	-2.42789	0.0151868	0.214656	0.240641	Day4-Healthy
ESR1	M-MDSC	6.24813	-1.34868	0.679143	-1.98585	0.04705	0.343305	0.377058	Day4-Healthy
TADA1	M-MDSC	12.7555	-1.35488	0.520569	-2.60269	0.00924958	0.173426	0.1962	Day4-Healthy
HTD2	M-MDSC	7.61353	-1.35702	0.625807	-2.16844	0.0301254	0.280913	0.310026	Day4-Healthy
MYB	M-MDSC	7.64293	-1.36163	0.654608	-2.08006	0.0375198	0.310762	0.3423	Day4-Healthy
GDPD5	M-MDSC	18.6435	-1.3704	0.548609	-2.49795	0.0124913	0.193336	0.218276	Day4-Healthy
ZNF763	M-MDSC	7.28141	-1.37283	0.63539	-2.16061	0.0307257	0.282927	0.311949	Day4-Healthy
CD300LF	M-MDSC	141.831	-1.37691	0.254548	-5.40924	6.32926e-08	6.1716e-05	7.58533e-05	Day4-Healthy
ACSM3	M-MDSC	22.3931	-1.3778	0.530264	-2.59832	0.00936808	0.173426	0.196236	Day4-Healthy
RHOF	M-MDSC	29.8343	-1.37947	0.429373	-3.21275	0.00131468	0.0629522	0.0740662	Day4-Healthy
CDC42EP1	M-MDSC	20.6991	-1.37955	0.667732	-2.06602	0.0388266	0.315018	0.346783	Day4-Healthy
BTG2	M-MDSC	370.724	-1.39025	0.497214	-2.79608	0.00517266	0.129631	0.150865	Day4-Healthy
FICD	M-MDSC	5.84473	-1.39713	0.629593	-2.2191	0.0264799	0.267694	0.294835	Day4-Healthy
IVD	M-MDSC	44.6226	-1.39914	0.317505	-4.40666	1.04976e-05	0.00281494	0.00321837	Day4-Healthy
SLC2A8	M-MDSC	5.95964	-1.40792	0.690923	-2.03773	0.0415767	0.32575	0.358239	Day4-Healthy
KAT2A	M-MDSC	10.507	-1.41081	0.693639	-2.03392	0.0419594	0.326601	0.359189	Day4-Healthy
UPK3A	M-MDSC	29.5391	-1.41139	0.610334	-2.31249	0.0207506	0.243513	0.270312	Day4-Healthy
PARP16	M-MDSC	8.7991	-1.41743	0.535973	-2.64459	0.00817902	0.163978	0.185904	Day4-Healthy
DNAJB4	M-MDSC	7.97411	-1.41997	0.688874	-2.06129	0.0392755	0.316506	0.348197	Day4-Healthy
ASF1B	M-MDSC	8.58605	-1.4273	0.7038	-2.02799	0.042561	0.329574	0.362445	Day4-Healthy
SLC25A29	M-MDSC	30.6649	-1.42926	0.449987	-3.17622	0.00149208	0.0664069	0.0783669	Day4-Healthy
CACNA2D3	M-MDSC	66.3821	-1.43043	0.533156	-2.68295	0.00729759	0.154872	0.176133	Day4-Healthy
TULP3	M-MDSC	9.80668	-1.43218	0.519929	-2.75456	0.00587706	0.137636	0.160077	Day4-Healthy
PATZ1	M-MDSC	15.3844	-1.43247	0.457856	-3.12865	0.00175609	0.070283	0.0829769	Day4-Healthy
RNF19B	M-MDSC	119.434	-1.43681	0.457335	-3.14169	0.00167976	0.0701408	0.0829769	Day4-Healthy
PLA2G7	M-MDSC	70.9059	-1.43816	0.370045	-3.88646	0.000101716	0.0136376	0.0161558	Day4-Healthy
WLS	M-MDSC	48.2851	-1.44643	0.380039	-3.806	0.000141233	0.0162889	0.0191946	Day4-Healthy
MARCKS	M-MDSC	275.56	-1.44683	0.406185	-3.56199	0.000368049	0.0286065	0.03393	Day4-Healthy
DZIP3	M-MDSC	10.068	-1.45367	0.665191	-2.18535	0.0288634	0.276419	0.304268	Day4-Healthy
NTNG2	M-MDSC	8.0799	-1.4578	0.7184	-2.02924	0.0424344	0.329104	0.361845	Day4-Healthy
BPI	M-MDSC	22.4706	-1.48928	0.591813	-2.51647	0.0118537	0.187803	0.211744	Day4-Healthy
TAF10	M-MDSC	224.782	-1.52677	0.582284	-2.62203	0.00874072	0.168869	0.191112	Day4-Healthy
PDE7B	M-MDSC	34.2036	-1.54397	0.451745	-3.41779	0.000631328	0.0417505	0.0498138	Day4-Healthy
PUS10	M-MDSC	10.0613	-1.55658	0.559631	-2.78144	0.00541177	0.132459	0.15403	Day4-Healthy
ZNF296	M-MDSC	10.1717	-1.56888	0.560636	-2.7984	0.00513561	0.129004	0.150117	Day4-Healthy
CDIP1	M-MDSC	24.1214	-1.58109	0.457793	-3.45372	0.000552907	0.0375347	0.0447176	Day4-Healthy
CCND2	M-MDSC	18.9885	-1.59075	0.507548	-3.13418	0.00172336	0.0701408	0.0829769	Day4-Healthy
ADGRD1	M-MDSC	14.4381	-1.59109	0.604944	-2.63015	0.00853478	0.167357	0.190057	Day4-Healthy
LTB4R2	M-MDSC	7.95402	-1.59428	0.630403	-2.52898	0.0114395	0.184665	0.209097	Day4-Healthy
MYLPF	M-MDSC	5.59796	-1.59548	0.799136	-1.99651	0.0458782	0.340311	0.373803	Day4-Healthy
ZNF703	M-MDSC	16.4712	-1.60134	0.656469	-2.43932	0.014715	0.21227	0.238806	Day4-Healthy
DUSP5	M-MDSC	11.6454	-1.6058	0.712732	-2.25302	0.024258	0.258407	0.285076	Day4-Healthy
SIGLEC15	M-MDSC	7.72956	-1.6214	0.64139	-2.52795	0.0114731	0.184665	0.209097	Day4-Healthy
RIPK2	M-MDSC	138.452	-1.6244	0.519669	-3.12583	0.00177303	0.0706973	0.0834783	Day4-Healthy
PDE4B	M-MDSC	161.079	-1.63383	0.648345	-2.52001	0.0117353	0.187033	0.21106	Day4-Healthy
ZNF185	M-MDSC	53.5757	-1.64229	0.48571	-3.38122	0.00072166	0.0446182	0.0530109	Day4-Healthy
FAM43A	M-MDSC	15.4628	-1.65503	0.617257	-2.68126	0.00733456	0.154872	0.176133	Day4-Healthy
ZBP1	M-MDSC	9.19089	-1.66209	0.669507	-2.48255	0.0130445	0.197063	0.222177	Day4-Healthy
PTGER4	M-MDSC	71.0571	-1.67414	0.372143	-4.49865	6.83864e-06	0.00213224	0.00241908	Day4-Healthy
CNFN	M-MDSC	4.71059	-1.67947	0.771337	-2.17735	0.0294547	0.277838	0.306232	Day4-Healthy
RPP25	M-MDSC	6.61553	-1.68134	0.656097	-2.56264	0.010388	0.180011	0.20352	Day4-Healthy
TSPAN4	M-MDSC	47.824	-1.70721	0.414136	-4.12236	3.75018e-05	0.00681769	0.00797396	Day4-Healthy
SNED1	M-MDSC	12.3974	-1.71017	0.731484	-2.33795	0.0193901	0.235104	0.262483	Day4-Healthy
PTCH2	M-MDSC	45.7176	-1.72536	0.663316	-2.60112	0.00929208	0.173426	0.196236	Day4-Healthy
ZG16B	M-MDSC	9.88188	-1.73991	0.790559	-2.20086	0.027746	0.273785	0.301298	Day4-Healthy
TAGAP	M-MDSC	180.384	-1.76608	0.415788	-4.24756	2.16116e-05	0.0044578	0.0051801	Day4-Healthy
RBKS	M-MDSC	12.4107	-1.80741	0.635258	-2.84515	0.00443905	0.119932	0.14	Day4-Healthy
SERPINI2	M-MDSC	14.3406	-1.81813	0.670741	-2.71063	0.00671548	0.147906	0.169598	Day4-Healthy
HYLS1	M-MDSC	8.26649	-1.82587	0.6752	-2.70419	0.00684713	0.148669	0.170635	Day4-Healthy
DBP	M-MDSC	18.3563	-1.834	0.663743	-2.76313	0.00572505	0.135258	0.157236	Day4-Healthy
GIPC1	M-MDSC	5.91878	-1.8664	0.800164	-2.33252	0.0196732	0.236616	0.263895	Day4-Healthy
TIGD5	M-MDSC	6.4752	-1.86923	0.738692	-2.53046	0.0113913	0.184665	0.209097	Day4-Healthy
CPAMD8	M-MDSC	22.669	-1.87687	0.583887	-3.21444	0.00130697	0.0629522	0.0740662	Day4-Healthy
CBX8	M-MDSC	8.41107	-1.88562	0.61883	-3.04707	0.00231086	0.0827103	0.0971242	Day4-Healthy
MPZL2	M-MDSC	13.7722	-1.90981	0.672237	-2.84097	0.00449761	0.121209	0.141508	Day4-Healthy
ZDHHC1	M-MDSC	57.3365	-1.91017	0.574545	-3.32466	0.000885255	0.0509375	0.0606594	Day4-Healthy
TCF7	M-MDSC	6.60981	-1.91781	0.924383	-2.07469	0.0380154	0.311976	0.343493	Day4-Healthy
OSGEPL1	M-MDSC	5.12019	-1.95734	0.857381	-2.28293	0.0224345	0.251976	0.278493	Day4-Healthy
DHRS9	M-MDSC	9.71541	-2.00164	0.846006	-2.36599	0.017982	0.22934	0.257391	Day4-Healthy
PRLR	M-MDSC	29.8931	-2.00668	0.589015	-3.40684	0.000657192	0.0422098	0.0503707	Day4-Healthy
CYB5D1	M-MDSC	4.61531	-2.02462	0.938608	-2.15704	0.0310023	0.283282	0.312137	Day4-Healthy
NAPSA	M-MDSC	25.8373	-2.02912	1.02541	-1.97883	0.0478354	0.344813	0.379203	Day4-Healthy
OLIG1	M-MDSC	42.3839	-2.0328	0.624286	-3.25619	0.00112917	0.0589139	0.0697024	Day4-Healthy
TMEM8B	M-MDSC	17.9393	-2.04269	0.532819	-3.83375	0.000126203	0.0153824	0.0182828	Day4-Healthy
MS4A6E	M-MDSC	39.4638	-2.04571	0.771599	-2.65126	0.00801932	0.163047	0.184713	Day4-Healthy
CBY1	M-MDSC	5.79986	-2.05527	0.789435	-2.60346	0.00922869	0.173426	0.1962	Day4-Healthy
IL31RA	M-MDSC	15.0818	-2.06774	0.671107	-3.08108	0.0020625	0.0768139	0.0909364	Day4-Healthy
SMPDL3B	M-MDSC	4.36589	-2.07269	0.970368	-2.13598	0.0326807	0.289826	0.319512	Day4-Healthy
TREX1	M-MDSC	11.2776	-2.09189	0.784125	-2.6678	0.0076349	0.159014	0.180055	Day4-Healthy
WNT5B	M-MDSC	5.68797	-2.12552	0.784838	-2.70823	0.00676441	0.147907	0.169692	Day4-Healthy
OLFM1	M-MDSC	11.9594	-2.12872	0.956174	-2.22629	0.0259951	0.265838	0.292693	Day4-Healthy
DDIAS	M-MDSC	12.024	-2.15373	0.602116	-3.57694	0.000347644	0.0278229	0.032975	Day4-Healthy
ABCG1	M-MDSC	9.91893	-2.17355	0.796478	-2.72895	0.00635361	0.142273	0.163274	Day4-Healthy
KCNA3	M-MDSC	6.12746	-2.18336	0.956265	-2.28322	0.0224176	0.251976	0.278493	Day4-Healthy
CCDC200	M-MDSC	770.852	-2.18694	0.935739	-2.33712	0.0194327	0.235104	0.262483	Day4-Healthy
TEX14	M-MDSC	202.067	-2.20951	0.887454	-2.48972	0.0127844	0.195335	0.22031	Day4-Healthy
SPOCK2	M-MDSC	8.06875	-2.21324	1.1247	-1.96786	0.0490841	0.347509	0.382207	Day4-Healthy
HSD17B8	M-MDSC	4.9826	-2.22752	1.01643	-2.19151	0.0284148	0.275106	0.303165	Day4-Healthy
CCDC122	M-MDSC	14.5133	-2.26998	0.723002	-3.13966	0.00169146	0.0701408	0.0829769	Day4-Healthy
LGALS12	M-MDSC	13.7901	-2.3112	0.737066	-3.13568	0.00171459	0.0701408	0.0829769	Day4-Healthy
PLEKHA7	M-MDSC	24.4189	-2.35004	0.843172	-2.78715	0.00531746	0.131417	0.153057	Day4-Healthy
ANKRD34B	M-MDSC	5.91988	-2.35063	1.19023	-1.97493	0.0482764	0.34662	0.380921	Day4-Healthy
ARL4C	M-MDSC	26.2186	-2.35465	0.645457	-3.64804	0.000264253	0.0240202	0.0283224	Day4-Healthy
MYO7B	M-MDSC	8.6017	-2.38289	0.80414	-2.96328	0.00304381	0.0965568	0.113371	Day4-Healthy
ALS2CL	M-MDSC	3.45128	-2.39296	1.06982	-2.23678	0.0253006	0.263538	0.290033	Day4-Healthy
ATP2B2	M-MDSC	3.67638	-2.41898	1.21465	-1.9915	0.0464264	0.341309	0.374794	Day4-Healthy
ARL17B	M-MDSC	39.1318	-2.42583	0.631308	-3.84254	0.000121765	0.0150121	0.0178359	Day4-Healthy
CD83	M-MDSC	230.601	-2.43698	0.996181	-2.44633	0.014432	0.209476	0.235766	Day4-Healthy
NMT2	M-MDSC	6.296	-2.44852	0.837936	-2.92209	0.00347695	0.103886	0.12191	Day4-Healthy
RETREG1	M-MDSC	16.2969	-2.45305	0.721212	-3.40129	0.000670676	0.0423157	0.050523	Day4-Healthy
CD200R1	M-MDSC	8.06123	-2.49806	1.12247	-2.22549	0.0260482	0.26586	0.292738	Day4-Healthy
ALOX12	M-MDSC	4.68803	-2.5045	1.14682	-2.18386	0.0289724	0.276468	0.304337	Day4-Healthy
DUSP2	M-MDSC	89.903	-2.50731	1.06201	-2.3609	0.0182306	0.230267	0.258627	Day4-Healthy
ELMO3	M-MDSC	6.72201	-2.56855	0.804915	-3.19109	0.00141738	0.0646927	0.0762664	Day4-Healthy
JUN	M-MDSC	297.189	-2.58294	0.95118	-2.71551	0.00661735	0.146952	0.16841	Day4-Healthy
CLEC3B	M-MDSC	9.99063	-2.60246	1.03555	-2.51312	0.011967	0.189039	0.21319	Day4-Healthy
PNOC	M-MDSC	3.4588	-2.62317	1.06096	-2.47245	0.0134192	0.200458	0.225644	Day4-Healthy
ZBTB46	M-MDSC	6.57344	-2.62998	0.900774	-2.91969	0.00350382	0.104394	0.122198	Day4-Healthy
ADAMTS5	M-MDSC	9.5596	-2.65014	0.83993	-3.15519	0.00160391	0.0690907	0.0816386	Day4-Healthy
SUV39H1	M-MDSC	4.53034	-2.68545	0.986308	-2.72273	0.00647443	0.144376	0.165412	Day4-Healthy
SDR42E2	M-MDSC	10.6961	-2.68707	1.02388	-2.62438	0.0086806	0.168744	0.191112	Day4-Healthy
PTGS2	M-MDSC	57.978	-2.72784	0.78408	-3.47903	0.00050323	0.0359843	0.0428005	Day4-Healthy
DNLZ	M-MDSC	14.1612	-2.74349	0.874034	-3.13888	0.00169597	0.0701408	0.0829769	Day4-Healthy
TPPP3	M-MDSC	40.3842	-2.76267	0.661189	-4.17833	2.93656e-05	0.00562455	0.00656146	Day4-Healthy
LGALS2	M-MDSC	710.417	-2.86794	0.821651	-3.49046	0.000482188	0.0354243	0.0420972	Day4-Healthy
GGACT	M-MDSC	6.72467	-2.97252	0.937429	-3.17093	0.00151954	0.0667976	0.0788667	Day4-Healthy
G0S2	M-MDSC	76.4932	-3.09944	1.32414	-2.34072	0.0192466	0.234323	0.261845	Day4-Healthy
HLA-DOA	M-MDSC	6.12316	-3.1394	1.10056	-2.85254	0.0043371	0.118937	0.138749	Day4-Healthy
TNF	M-MDSC	99.7585	-3.18577	0.959504	-3.32022	0.000899461	0.0513171	0.0611216	Day4-Healthy
HCAR3	M-MDSC	5.23217	-3.25147	1.31057	-2.48095	0.0131031	0.197393	0.222601	Day4-Healthy
SPOCK3	M-MDSC	8.96884	-3.37257	0.991222	-3.40244	0.000667868	0.0423157	0.050523	Day4-Healthy
GATM	M-MDSC	2.91008	-3.58196	1.44549	-2.47802	0.0132112	0.198254	0.223363	Day4-Healthy
NANOS3	M-MDSC	4.64004	-3.64543	1.37816	-2.64515	0.00816544	0.163978	0.185904	Day4-Healthy
FCER1A	M-MDSC	15.1893	-3.84291	1.32625	-2.89758	0.00376051	0.108137	0.126466	Day4-Healthy
LYPD2	M-MDSC	9.18364	-3.92773	1.92842	-2.03676	0.0416744	0.325963	0.358405	Day4-Healthy
MINDY4B	M-MDSC	3.42851	-3.9573	1.62396	-2.43683	0.0148167	0.212465	0.23908	Day4-Healthy
PLD4	M-MDSC	12.1308	-4.45723	1.09356	-4.0759	4.58376e-05	0.00793786	0.00931934	Day4-Healthy
CCL4	M-MDSC	148.847	-4.49075	1.46891	-3.0572	0.00223416	0.0809624	0.0950145	Day4-Healthy
IL1B	M-MDSC	497.448	-4.63378	1.21723	-3.80684	0.000140754	0.0162889	0.0191946	Day4-Healthy
CCL4L2	M-MDSC	14.3345	-4.70088	1.77279	-2.65168	0.00800924	0.163047	0.184713	Day4-Healthy
CCL3	M-MDSC	239.571	-4.97472	1.38504	-3.59174	0.000328471	0.0273115	0.0323152	Day4-Healthy
CCL3L3	M-MDSC	35.8859	-4.98577	1.7189	-2.90056	0.00372499	0.107947	0.126227	Day4-Healthy
HBA2	PMN-MDSC	24.1474	7.15554	2.82373	2.53407	0.0112745	0.476096	0.209097	Day4-Healthy
OLFM4	PMN-MDSC	6.85965	6.94883	2.58787	2.68515	0.00724969	0.425637	0.176133	Day4-Healthy
DEFA3	PMN-MDSC	59.4493	6.76533	2.19765	3.07844	0.00208085	0.374794	0.0914396	Day4-Healthy
HBA1	PMN-MDSC	21.3588	6.41979	2.27474	2.82221	0.00476944	0.425637	0.14421	Day4-Healthy
LCN2	PMN-MDSC	47.084	5.98898	1.80866	3.31128	0.000928696	0.285226	0.061215	Day4-Healthy
RETN	PMN-MDSC	39.5417	5.29971	1.17839	4.49741	6.87867e-06	0.00563363	0.00241908	Day4-Healthy
BPI	PMN-MDSC	4.20086	3.28935	1.16172	2.83144	0.00463386	0.425637	0.142555	Day4-Healthy
CCNT1	PMN-MDSC	14.1858	2.76401	0.609496	4.53492	5.76263e-06	0.00563363	0.00229699	Day4-Healthy
SNTG1	PMN-MDSC	4.87063	2.62972	0.840318	3.12944	0.00175141	0.374794	0.0829769	Day4-Healthy
FKBP5	PMN-MDSC	24.1485	2.51787	0.493017	5.10707	3.2719e-07	0.000803905	0.000308096	Day4-Healthy
TNR	PMN-MDSC	4.99302	2.43041	0.873055	2.7838	0.00537257	0.425637	0.153971	Day4-Healthy
S100A8	PMN-MDSC	2558.7	2.32372	0.769801	3.0186	0.00253943	0.415958	0.103325	Day4-Healthy
STOM	PMN-MDSC	6.7809	2.29594	0.818926	2.80359	0.00505365	0.425637	0.148379	Day4-Healthy
MAFB	PMN-MDSC	14.3801	2.2257	0.891275	2.49721	0.0125174	0.490285	0.218276	Day4-Healthy
PAG1	PMN-MDSC	16.6795	2.18369	0.572958	3.81126	0.000138261	0.084927	0.0191946	Day4-Healthy
ATP5F1A	PMN-MDSC	17.7652	2.18235	0.709278	3.07686	0.00209197	0.374794	0.0916227	Day4-Healthy
UGCG	PMN-MDSC	4.33871	2.06031	0.93102	2.21296	0.0269007	0.520775	0.297581	Day4-Healthy
ATP8B4	PMN-MDSC	13.116	2.00416	0.590448	3.39431	0.000688018	0.281743	0.0512437	Day4-Healthy
GRID2	PMN-MDSC	4.38444	1.87579	0.86736	2.16265	0.0305683	0.558011	0.311664	Day4-Healthy
DCC	PMN-MDSC	14.58	1.85731	0.816039	2.27601	0.0228455	0.510284	0.280979	Day4-Healthy
ADGRG2	PMN-MDSC	17.4454	1.84736	0.881216	2.09637	0.036049	0.60666	0.33538	Day4-Healthy
HSPA4	PMN-MDSC	5.64853	1.8447	0.793753	2.32403	0.020124	0.509737	0.267974	Day4-Healthy
SGMS2	PMN-MDSC	4.25326	1.82963	0.669334	2.7335	0.00626646	0.425637	0.163178	Day4-Healthy
CNTNAP2	PMN-MDSC	6.98061	1.80413	0.868755	2.07668	0.0378312	0.611521	0.342674	Day4-Healthy
UPP1	PMN-MDSC	7.02065	1.78422	0.652077	2.73622	0.00621503	0.425637	0.163178	Day4-Healthy
PDE4D	PMN-MDSC	17.1496	1.74386	0.665432	2.62064	0.00877653	0.449249	0.191112	Day4-Healthy
SYNE1	PMN-MDSC	13.7573	1.74006	0.745592	2.3338	0.0196064	0.509737	0.263477	Day4-Healthy
VPS13A	PMN-MDSC	45.8344	1.73017	0.712817	2.42723	0.0152146	0.508298	0.240641	Day4-Healthy
MTARC1	PMN-MDSC	4.96954	1.71744	0.680837	2.52255	0.0116507	0.476096	0.209825	Day4-Healthy
CACNA1A	PMN-MDSC	11.7595	1.71339	0.830248	2.06371	0.0390452	0.616139	0.347205	Day4-Healthy
NALCN	PMN-MDSC	12.4137	1.66221	0.729083	2.27987	0.0226157	0.510284	0.279946	Day4-Healthy
DLG1	PMN-MDSC	4.35815	1.64998	0.643185	2.56533	0.0103077	0.469001	0.203423	Day4-Healthy
CKAP4	PMN-MDSC	9.71171	1.62683	0.71932	2.26162	0.0237209	0.511247	0.283254	Day4-Healthy
IPCEF1	PMN-MDSC	20.7617	1.62326	0.591054	2.74637	0.0060258	0.425637	0.161315	Day4-Healthy
SBNO2	PMN-MDSC	5.8759	1.59684	0.628628	2.5402	0.0110789	0.476096	0.209097	Day4-Healthy
CD163	PMN-MDSC	5.77872	1.58352	0.784058	2.01965	0.0434198	0.642665	0.365026	Day4-Healthy
UBE3C	PMN-MDSC	4.43463	1.57064	0.570985	2.75075	0.00594596	0.425637	0.160413	Day4-Healthy
PADI4	PMN-MDSC	13.1792	1.55537	0.777794	1.99971	0.0455311	0.650407	0.371986	Day4-Healthy
CIAO1	PMN-MDSC	5.33908	1.55398	0.695269	2.23507	0.0254125	0.51602	0.290033	Day4-Healthy
GYG1	PMN-MDSC	9.05068	1.55057	0.743187	2.08638	0.0369445	0.610865	0.339401	Day4-Healthy
ETS2	PMN-MDSC	7.34679	1.54925	0.622698	2.48797	0.0128475	0.490285	0.220533	Day4-Healthy
ADAM17	PMN-MDSC	11.5221	1.46654	0.442486	3.31433	0.000918631	0.285226	0.061215	Day4-Healthy
GPD2	PMN-MDSC	7.61502	1.46482	0.655196	2.2357	0.0253715	0.51602	0.290033	Day4-Healthy
SLC39A11	PMN-MDSC	6.45239	1.45603	0.699162	2.08254	0.0372934	0.610865	0.341179	Day4-Healthy
STX16	PMN-MDSC	6.6959	1.45407	0.553598	2.62659	0.00862453	0.449249	0.191107	Day4-Healthy
MCU	PMN-MDSC	8.16655	1.45253	0.582101	2.49532	0.0125845	0.490285	0.218663	Day4-Healthy
AGFG1	PMN-MDSC	12.4126	1.43916	0.557597	2.58101	0.00985124	0.465471	0.201076	Day4-Healthy
ENOX2	PMN-MDSC	5.95161	1.43175	0.667092	2.14626	0.0318522	0.567107	0.315482	Day4-Healthy
MAP3K8	PMN-MDSC	8.65229	1.42741	0.519107	2.74975	0.00596409	0.425637	0.160458	Day4-Healthy
SMAD2	PMN-MDSC	7.28746	1.42023	0.562563	2.52457	0.0115841	0.476096	0.20939	Day4-Healthy
ETNK1	PMN-MDSC	4.29976	1.4194	0.604191	2.34926	0.0188109	0.509737	0.260319	Day4-Healthy
ASPH	PMN-MDSC	5.78972	1.41893	0.681035	2.08349	0.0372062	0.610865	0.340617	Day4-Healthy
FOXN2	PMN-MDSC	8.11321	1.41425	0.600419	2.35544	0.0185007	0.509737	0.258763	Day4-Healthy
ARHGAP24	PMN-MDSC	22.1107	1.41162	0.483949	2.91688	0.00353549	0.425637	0.122508	Day4-Healthy
TASOR	PMN-MDSC	6.18207	1.39926	0.616056	2.27131	0.0231279	0.511247	0.282115	Day4-Healthy
RAB3GAP2	PMN-MDSC	4.76382	1.38277	0.541791	2.55221	0.0107042	0.476096	0.205704	Day4-Healthy
DSE	PMN-MDSC	4.66205	1.38101	0.662138	2.08569	0.037007	0.610865	0.339738	Day4-Healthy
AP1B1	PMN-MDSC	7.88488	1.38076	0.692253	1.9946	0.046087	0.652492	0.374116	Day4-Healthy
USP33	PMN-MDSC	4.98947	1.37103	0.543146	2.52424	0.0115948	0.476096	0.20939	Day4-Healthy
COMMD1	PMN-MDSC	5.69598	1.36267	0.56409	2.41569	0.0157053	0.508298	0.243849	Day4-Healthy
IKZF1	PMN-MDSC	24.0653	1.33581	0.412991	3.23448	0.00121864	0.317452	0.0728632	Day4-Healthy
ZDHHC20	PMN-MDSC	13.4152	1.31648	0.496027	2.65404	0.00795346	0.434259	0.184713	Day4-Healthy
PDS5A	PMN-MDSC	4.73364	1.31637	0.626541	2.101	0.0356407	0.60666	0.333938	Day4-Healthy
RPS6KC1	PMN-MDSC	6.2093	1.2954	0.543168	2.38489	0.0170841	0.509737	0.252769	Day4-Healthy
RNF144B	PMN-MDSC	15.9907	1.26058	0.510673	2.46847	0.0135691	0.490285	0.226515	Day4-Healthy
ERC1	PMN-MDSC	7.9707	1.2491	0.532174	2.34716	0.0189172	0.509737	0.260319	Day4-Healthy
TRAPPC1	PMN-MDSC	8.53109	1.24833	0.605125	2.06292	0.0391199	0.616139	0.347285	Day4-Healthy
TTC17	PMN-MDSC	15.2278	1.23399	0.451833	2.73108	0.00631272	0.425637	0.163178	Day4-Healthy
CDC73	PMN-MDSC	5.03154	1.20616	0.538794	2.23862	0.0251805	0.51602	0.290033	Day4-Healthy
CSGALNACT2	PMN-MDSC	10.3034	1.19771	0.497577	2.40709	0.0160802	0.509737	0.244504	Day4-Healthy
POLK	PMN-MDSC	5.12455	1.19698	0.575674	2.07927	0.0375924	0.611521	0.342488	Day4-Healthy
RIN3	PMN-MDSC	18.0175	1.18829	0.442961	2.68262	0.00730483	0.425637	0.176133	Day4-Healthy
PHC3	PMN-MDSC	6.05866	1.17327	0.565793	2.07367	0.03811	0.612001	0.343937	Day4-Healthy
PGD	PMN-MDSC	23.42	1.11201	0.525843	2.11473	0.0344533	0.600367	0.327704	Day4-Healthy
NEMF	PMN-MDSC	5.14191	1.11169	0.547816	2.02931	0.0424264	0.63952	0.361845	Day4-Healthy
KTN1	PMN-MDSC	7.7369	1.10734	0.488722	2.2658	0.0234638	0.511247	0.282442	Day4-Healthy
ATG3	PMN-MDSC	13.2194	1.10092	0.508247	2.16611	0.0303029	0.558011	0.310332	Day4-Healthy
APAF1	PMN-MDSC	10.9684	1.09905	0.455039	2.41529	0.0157227	0.508298	0.243849	Day4-Healthy
PDLIM5	PMN-MDSC	9.00261	1.08965	0.512764	2.12505	0.0335821	0.589367	0.323385	Day4-Healthy
MRTFA	PMN-MDSC	12.279	1.08068	0.522506	2.06827	0.0386149	0.616083	0.34576	Day4-Healthy
ALDH2	PMN-MDSC	7.90894	1.07643	0.501339	2.14711	0.0317842	0.567107	0.315482	Day4-Healthy
SCAPER	PMN-MDSC	10.2826	1.04662	0.473007	2.2127	0.0269184	0.520775	0.297581	Day4-Healthy
MACF1	PMN-MDSC	13.6361	1.04587	0.456924	2.28894	0.0220826	0.509737	0.277911	Day4-Healthy
PCM1	PMN-MDSC	7.93555	1.02964	0.464969	2.21442	0.0268	0.520775	0.296905	Day4-Healthy
IRAK3	PMN-MDSC	29.2048	1.01331	0.439819	2.30394	0.0212261	0.509737	0.27305	Day4-Healthy
SPTLC2	PMN-MDSC	14.272	1.00052	0.365181	2.73979	0.00614789	0.425637	0.16242	Day4-Healthy
KLHL24	PMN-MDSC	6.89044	0.986949	0.480647	2.05338	0.0400361	0.618671	0.350462	Day4-Healthy
TM9SF2	PMN-MDSC	11.2011	0.9824	0.468027	2.09903	0.0358147	0.60666	0.33438	Day4-Healthy
TMEM131L	PMN-MDSC	11.6215	0.934402	0.4009	2.33076	0.019766	0.509737	0.264275	Day4-Healthy
MACROH2A1	PMN-MDSC	15.0701	0.916903	0.400928	2.28695	0.0221986	0.509737	0.278169	Day4-Healthy
MT-CO3	PMN-MDSC	148.091	0.854594	0.43262	1.97539	0.0482235	0.669408	0.380921	Day4-Healthy
PSMA7	PMN-MDSC	17.5979	0.851124	0.42491	2.00307	0.0451701	0.650407	0.370783	Day4-Healthy
PGK1	PMN-MDSC	22.3534	0.76692	0.38197	2.0078	0.0446643	0.650407	0.369391	Day4-Healthy
TCF25	PMN-MDSC	14.8066	0.729872	0.356449	2.04762	0.0405974	0.623423	0.353096	Day4-Healthy
FYB1	PMN-MDSC	62.09	-0.813359	0.328068	-2.47924	0.0131662	0.490285	0.223363	Day4-Healthy
NCF1	PMN-MDSC	49.8419	-0.845934	0.391904	-2.15852	0.0308871	0.558011	0.312019	Day4-Healthy
TAGLN2	PMN-MDSC	39.9657	-0.850274	0.367004	-2.3168	0.0205146	0.509737	0.270148	Day4-Healthy
STAG2	PMN-MDSC	13.2695	-0.90139	0.412597	-2.18468	0.0289126	0.542277	0.304268	Day4-Healthy
LYN	PMN-MDSC	83.4202	-0.973094	0.418976	-2.32255	0.0202033	0.509737	0.268024	Day4-Healthy
ITM2B	PMN-MDSC	69.386	-0.993614	0.362375	-2.74195	0.00610752	0.425637	0.162099	Day4-Healthy
TGFBR2	PMN-MDSC	20.1725	-1.01098	0.511744	-1.97556	0.048205	0.669408	0.380921	Day4-Healthy
NR3C1	PMN-MDSC	18.3688	-1.02424	0.439817	-2.3288	0.0198698	0.509737	0.265393	Day4-Healthy
JAK1	PMN-MDSC	28.0896	-1.02492	0.454306	-2.256	0.0240705	0.513798	0.284848	Day4-Healthy
ZFP36L1	PMN-MDSC	32.1545	-1.05533	0.433728	-2.43316	0.0149677	0.508298	0.240416	Day4-Healthy
PNRC1	PMN-MDSC	26.9283	-1.0587	0.457278	-2.31522	0.0206011	0.509737	0.270148	Day4-Healthy
UIMC1	PMN-MDSC	9.05098	-1.06896	0.536942	-1.99083	0.0464995	0.652854	0.374926	Day4-Healthy
SHOC2	PMN-MDSC	13.5094	-1.08753	0.463299	-2.34737	0.0189065	0.509737	0.260319	Day4-Healthy
LRRK2	PMN-MDSC	38.1699	-1.13581	0.483785	-2.34776	0.0188869	0.509737	0.260319	Day4-Healthy
SMAP1	PMN-MDSC	6.32328	-1.13716	0.567526	-2.00372	0.0451005	0.650407	0.370442	Day4-Healthy
RBM47	PMN-MDSC	48.3609	-1.18695	0.5052	-2.34946	0.0188006	0.509737	0.260319	Day4-Healthy
KLF6	PMN-MDSC	32.464	-1.24439	0.46635	-2.66836	0.00762232	0.425637	0.180055	Day4-Healthy
PACSIN2	PMN-MDSC	14.1387	-1.25419	0.587114	-2.1362	0.0326629	0.577358	0.319512	Day4-Healthy
DOCK5	PMN-MDSC	30.6454	-1.25944	0.623506	-2.01993	0.0433909	0.642665	0.365026	Day4-Healthy
TAPBP	PMN-MDSC	9.78401	-1.26275	0.554649	-2.27666	0.0228063	0.510284	0.280979	Day4-Healthy
AGO4	PMN-MDSC	12.5195	-1.26859	0.604047	-2.10014	0.0357163	0.60666	0.33438	Day4-Healthy
IL6R	PMN-MDSC	8.55054	-1.26921	0.570469	-2.22484	0.0260917	0.520775	0.292738	Day4-Healthy
MOB3A	PMN-MDSC	10.0798	-1.31252	0.530436	-2.47442	0.0133453	0.490285	0.225264	Day4-Healthy
CPPED1	PMN-MDSC	34.3357	-1.32459	0.644723	-2.05451	0.0399263	0.618671	0.349836	Day4-Healthy
CHST11	PMN-MDSC	39.3046	-1.33072	0.630758	-2.10972	0.0348826	0.603567	0.330595	Day4-Healthy
TBL1XR1	PMN-MDSC	9.09695	-1.33908	0.611668	-2.18923	0.0285803	0.542277	0.303559	Day4-Healthy
RESF1	PMN-MDSC	21.0206	-1.35724	0.666414	-2.03663	0.0416868	0.632249	0.358405	Day4-Healthy
SMCHD1	PMN-MDSC	56.9094	-1.35828	0.612865	-2.21628	0.0266722	0.520775	0.296444	Day4-Healthy
MBP	PMN-MDSC	28.1073	-1.40001	0.584148	-2.39667	0.0165448	0.509737	0.248135	Day4-Healthy
SORL1	PMN-MDSC	35.9385	-1.41627	0.628844	-2.25219	0.0243105	0.513798	0.28513	Day4-Healthy
LY96	PMN-MDSC	8.49587	-1.41774	0.59912	-2.36638	0.0179631	0.509737	0.257391	Day4-Healthy
SP110	PMN-MDSC	11.95	-1.44801	0.536131	-2.70085	0.00691622	0.425637	0.170752	Day4-Healthy
BTG2	PMN-MDSC	13.714	-1.44834	0.629018	-2.30255	0.0213044	0.509737	0.27305	Day4-Healthy
CARS2	PMN-MDSC	5.26671	-1.45356	0.672585	-2.16116	0.0306833	0.558011	0.311949	Day4-Healthy
DIP2B	PMN-MDSC	15.612	-1.45914	0.66768	-2.18538	0.0288608	0.542277	0.304268	Day4-Healthy
PACS1	PMN-MDSC	11.8096	-1.51535	0.768436	-1.972	0.0486098	0.670979	0.381526	Day4-Healthy
EXOC6	PMN-MDSC	8.19616	-1.54048	0.755432	-2.03921	0.0414295	0.632249	0.357955	Day4-Healthy
ARHGAP25	PMN-MDSC	12.3679	-1.54579	0.658319	-2.34808	0.0188704	0.509737	0.260319	Day4-Healthy
NDEL1	PMN-MDSC	8.68749	-1.5714	0.785214	-2.00124	0.045367	0.650407	0.371582	Day4-Healthy
LPIN2	PMN-MDSC	7.23608	-1.65096	0.71705	-2.30243	0.0213109	0.509737	0.27305	Day4-Healthy
SLC44A2	PMN-MDSC	7.90039	-1.65923	0.818842	-2.02631	0.0427331	0.640215	0.363259	Day4-Healthy
NEDD9	PMN-MDSC	23.0972	-1.66199	0.638771	-2.60186	0.00927198	0.455625	0.1962	Day4-Healthy
KIAA0825	PMN-MDSC	6.42798	-1.66814	0.811212	-2.05635	0.0397488	0.618671	0.349371	Day4-Healthy
UBN1	PMN-MDSC	6.79353	-1.69015	0.736042	-2.29627	0.0216602	0.509737	0.27589	Day4-Healthy
GK	PMN-MDSC	7.63762	-1.70582	0.744527	-2.29115	0.0219546	0.509737	0.277911	Day4-Healthy
LTB	PMN-MDSC	9.79428	-1.73271	0.866071	-2.00065	0.0454301	0.650407	0.37176	Day4-Healthy
RGS2	PMN-MDSC	28.7756	-1.73348	0.641291	-2.70311	0.00686932	0.425637	0.170752	Day4-Healthy
SHISA5	PMN-MDSC	5.04731	-1.74174	0.756215	-2.30323	0.0212657	0.509737	0.27305	Day4-Healthy
CAPN1	PMN-MDSC	4.27465	-1.76238	0.884069	-1.99349	0.0462083	0.652492	0.374179	Day4-Healthy
KDM6B	PMN-MDSC	7.19845	-1.8108	0.719295	-2.51747	0.01182	0.476096	0.21143	Day4-Healthy
OGDH	PMN-MDSC	6.67309	-1.81125	0.733103	-2.47066	0.0134863	0.490285	0.225869	Day4-Healthy
RNF24	PMN-MDSC	24.0025	-1.81407	0.783735	-2.31465	0.0206323	0.509737	0.270148	Day4-Healthy
PDE4B	PMN-MDSC	12.3502	-1.8917	0.809547	-2.33674	0.0194529	0.509737	0.262483	Day4-Healthy
SRPK2	PMN-MDSC	30.3411	-1.92298	0.714815	-2.69018	0.00714139	0.425637	0.174343	Day4-Healthy
IL2RG	PMN-MDSC	5.10631	-1.95029	0.875468	-2.22771	0.0258999	0.520775	0.292693	Day4-Healthy
STAT5B	PMN-MDSC	9.71655	-1.98658	0.816178	-2.434	0.0149329	0.508298	0.240366	Day4-Healthy
LITAF	PMN-MDSC	36.3639	-2.04072	0.789232	-2.58571	0.00971792	0.465471	0.199862	Day4-Healthy
CCM2	PMN-MDSC	8.5197	-2.10472	0.732985	-2.87144	0.00408601	0.425637	0.134289	Day4-Healthy
TMEM154	PMN-MDSC	18.7766	-2.1133	0.656765	-3.21774	0.00129203	0.317452	0.0740662	Day4-Healthy
FPR2	PMN-MDSC	5.16071	-2.14224	0.992312	-2.15884	0.0308628	0.558011	0.312019	Day4-Healthy
ITGA5	PMN-MDSC	3.4378	-2.19569	0.975982	-2.24972	0.0244666	0.513798	0.286196	Day4-Healthy
LIMK2	PMN-MDSC	17.707	-2.24691	0.860387	-2.61151	0.00901426	0.452001	0.193542	Day4-Healthy
R3HDM4	PMN-MDSC	12.3994	-2.25008	0.928167	-2.42422	0.0153413	0.508298	0.240641	Day4-Healthy
MBOAT7	PMN-MDSC	6.08809	-2.28288	0.967607	-2.35931	0.018309	0.509737	0.258627	Day4-Healthy
BMT2	PMN-MDSC	4.1048	-2.28815	0.94342	-2.42538	0.0152924	0.508298	0.240641	Day4-Healthy
CAMK1D	PMN-MDSC	27.7072	-2.36231	0.883515	-2.67376	0.0075006	0.425637	0.177842	Day4-Healthy
LGALS2	PMN-MDSC	9.69038	-2.46228	1.0539	-2.33636	0.0194727	0.509737	0.262483	Day4-Healthy
EGLN1	PMN-MDSC	7.086	-2.47267	0.92473	-2.67394	0.0074966	0.425637	0.177842	Day4-Healthy
TMCC1	PMN-MDSC	14.5002	-2.54425	0.859507	-2.96013	0.00307509	0.425637	0.113371	Day4-Healthy
TAGAP	PMN-MDSC	9.40431	-2.55928	0.696387	-3.67509	0.000237764	0.116837	0.026563	Day4-Healthy
NIBAN1	PMN-MDSC	28.8931	-2.67348	0.915482	-2.9203	0.00349693	0.425637	0.122198	Day4-Healthy
NOTCH1	PMN-MDSC	4.4605	-2.74752	1.04783	-2.6221	0.00873887	0.449249	0.191112	Day4-Healthy
TSEN34	PMN-MDSC	3.87936	-2.88047	1.05668	-2.72596	0.0064115	0.425637	0.164233	Day4-Healthy
CSF2RB	PMN-MDSC	6.97268	-3.03061	1.06242	-2.85257	0.00433679	0.425637	0.138749	Day4-Healthy
XPO6	PMN-MDSC	20.5869	-3.08175	1.0036	-3.0707	0.00213558	0.374794	0.0929331	Day4-Healthy
PROK2	PMN-MDSC	12.4138	-3.10857	1.41314	-2.19977	0.0278235	0.53408	0.301394	Day4-Healthy
LRP10	PMN-MDSC	4.88137	-3.1554	1.07628	-2.93176	0.00337042	0.425637	0.119534	Day4-Healthy
ADGRG3	PMN-MDSC	3.19859	-3.3751	1.46672	-2.30112	0.021385	0.509737	0.273176	Day4-Healthy
PTGS2	PMN-MDSC	5.00158	-3.39312	1.26438	-2.68363	0.00728282	0.425637	0.176133	Day4-Healthy
IL7R	PMN-MDSC	4.14718	-3.44829	1.34243	-2.56869	0.0102083	0.469001	0.202279	Day4-Healthy
IL1R1	PMN-MDSC	9.06873	-3.68823	1.64294	-2.24489	0.0247751	0.515868	0.288156	Day4-Healthy
IL1B	PMN-MDSC	21.6399	-3.85894	1.39439	-2.76748	0.00564912	0.425637	0.157236	Day4-Healthy
KCNJ15	PMN-MDSC	16.787	-4.24462	1.73878	-2.44114	0.0146408	0.508298	0.237989	Day4-Healthy
CCL3	PMN-MDSC	5.89252	-4.3098	1.90503	-2.26233	0.0236772	0.511247	0.283254	Day4-Healthy
