## Supplemental Table 2 for "The Post-Septic Peripheral Myeloid Compartment Reveals Unexpected Diversity in Myeloid-Derived Suppressor Cells"

### Sheet: E-MDSC
cluster	gene	ensembl_id	avg_log2FC	p_val	p_val_adj	pct.1	pct.2
E-MDSC	DEFA3	ENSG00000239839	5.32417	0	0	0.341	0.013
E-MDSC	LTF	ENSG00000012223	4.11389	0	0	0.612	0.047
E-MDSC	LCN2	ENSG00000148346	3.65471	0	0	0.685	0.069
E-MDSC	RETN	ENSG00000104918	3.46575	0	0	0.646	0.148
E-MDSC	MMP8	ENSG00000118113	3.15577	0	0	0.506	0.049
E-MDSC	PGLYRP1	ENSG00000008438	3.0861	0	0	0.383	0.024
E-MDSC	CD74	ENSG00000019582	-3.03533	2.71202e-123	7.85183e-119	0.058	0.514
E-MDSC	ANXA3	ENSG00000138772	2.73397	0	0	0.352	0.034
E-MDSC	UGCG	ENSG00000148154	2.58132	0	0	0.272	0.019
E-MDSC	CST3	ENSG00000101439	-2.38646	5.06522e-141	1.46648e-136	0.09	0.591
E-MDSC	VCAN	ENSG00000038427	-2.37392	1.38844e-145	4.01981e-141	0.099	0.613
E-MDSC	IFI30	ENSG00000216490	-2.33743	5.52174e-156	1.59865e-151	0.164	0.676
E-MDSC	DHFR	ENSG00000228716	-2.25661	3.72125e-62	1.07738e-57	0.673	0.848
E-MDSC		ENSG00000280441	-2.22379	5.91815e-50	1.71342e-45	0.177	0.438
E-MDSC	ATP8B4	ENSG00000104043	2.21448	4.47516e-98	1.29565e-93	0.253	0.064
E-MDSC	PADI4	ENSG00000159339	2.20855	1.04455e-154	3.02418e-150	0.381	0.098
E-MDSC	FTH1	ENSG00000167996	-2.15285	5.96463e-208	1.72688e-203	0.336	0.855
E-MDSC		ENSG00000269028	-2.15143	1.64525e-86	4.76334e-82	0.375	0.704
E-MDSC	AHNAK	ENSG00000124942	-2.14657	1.2415e-65	3.5944e-61	0.044	0.345
E-MDSC	PSAP	ENSG00000197746	-2.11369	4.21006e-89	1.2189e-84	0.159	0.535
E-MDSC	XPO5	ENSG00000124571	2.03118	5.96769e-127	1.72777e-122	0.395	0.121
E-MDSC		ENSG00000255823	-2.02975	7.66342e-71	2.21871e-66	0.379	0.685
E-MDSC	SYNE1	ENSG00000131018	2.00943	2.29382e-112	6.64107e-108	0.331	0.093
E-MDSC	COTL1	ENSG00000103187	-1.97651	7.21663e-72	2.08936e-67	0.257	0.57
E-MDSC	CD177	ENSG00000204936	1.96197	2.54482e-187	7.36777e-183	0.262	0.038
E-MDSC	NKG7	ENSG00000105374	1.87378	9.79589e-135	2.83611e-130	0.254	0.05
E-MDSC	RPL10	ENSG00000147403	-1.85273	1.04369e-134	3.02169e-130	0.202	0.675
E-MDSC	S100A8	ENSG00000143546	1.83486	3.06039e-235	8.86043e-231	0.989	0.88
E-MDSC	S100A4	ENSG00000196154	-1.81718	1.61243e-153	4.66829e-149	0.359	0.78
E-MDSC	SAT1	ENSG00000130066	-1.80085	2.23471e-57	6.46994e-53	0.125	0.41
E-MDSC	S100P	ENSG00000163993	1.7688	1.63716e-122	4.7399e-118	0.29	0.068
E-MDSC	TMSB10	ENSG00000034510	-1.74897	5.42789e-135	1.57148e-130	0.378	0.749
E-MDSC	AIF1	ENSG00000204472	-1.72071	8.70469e-88	2.52018e-83	0.168	0.545
E-MDSC	SLC26A3	ENSG00000091138	1.71841	1.28957e-108	3.73357e-104	0.616	0.327
E-MDSC	S100A10	ENSG00000197747	-1.70617	5.79469e-99	1.67768e-94	0.125	0.553
E-MDSC	RPS4X	ENSG00000198034	-1.7038	3.6953e-78	1.06986e-73	0.133	0.48
E-MDSC	FOS	ENSG00000170345	-1.6955	7.36134e-51	2.13125e-46	0.157	0.424
E-MDSC	RPS19	ENSG00000105372	-1.69532	4.43323e-66	1.28351e-61	0.153	0.466
E-MDSC	RPL29	ENSG00000162244	-1.68353	7.96692e-83	2.30658e-78	0.141	0.499
E-MDSC	DUSP1	ENSG00000120129	-1.66736	3.95934e-47	1.14631e-42	0.095	0.344
E-MDSC	SAMHD1	ENSG00000101347	-1.66537	1.13868e-54	3.29671e-50	0.051	0.317
E-MDSC	RPL18A	ENSG00000105640	-1.63185	2.21129e-82	6.40214e-78	0.13	0.492
E-MDSC	CSMD1	ENSG00000183117	1.62883	3.80534e-98	1.10172e-93	0.546	0.263
E-MDSC	NACA	ENSG00000196531	-1.59534	2.09146e-88	6.05521e-84	0.142	0.521
E-MDSC	RPL26	ENSG00000161970	-1.58595	6.2506e-77	1.80968e-72	0.121	0.476
E-MDSC	RPL19	ENSG00000108298	-1.58133	5.21489e-101	1.50982e-96	0.274	0.643
E-MDSC	CTSS	ENSG00000163131	-1.57761	9.74324e-93	2.82086e-88	0.211	0.595
E-MDSC	EEF1A1	ENSG00000156508	-1.5752	2.04153e-106	5.91064e-102	0.296	0.68
E-MDSC	FTL	ENSG00000087086	-1.56962	1.01239e-178	2.93108e-174	0.64	0.895
E-MDSC	S100A9	ENSG00000163220	1.52735	1.99122e-157	5.76498e-153	0.901	0.761
E-MDSC	NFKBIA	ENSG00000100906	-1.52648	4.8461e-38	1.40304e-33	0.057	0.261
E-MDSC	ANOS1	ENSG00000011201	1.51126	2.74975e-69	7.96107e-65	0.331	0.129
E-MDSC	RPS13	ENSG00000110700	-1.50901	2.42404e-97	7.01809e-93	0.331	0.684
E-MDSC	SLC8A1	ENSG00000183023	-1.49966	2.89411e-41	8.37904e-37	0.043	0.258
E-MDSC	RPS23	ENSG00000186468	-1.48533	2.54243e-70	7.36085e-66	0.14	0.472
E-MDSC	RPS12	ENSG00000112306	-1.474	1.13746e-90	3.29317e-86	0.299	0.652
E-MDSC	DNAH17	ENSG00000187775	1.44823	1.49856e-157	4.33862e-153	0.875	0.653
E-MDSC	ZEB2	ENSG00000169554	-1.44554	1.88852e-60	5.46765e-56	0.121	0.427
E-MDSC	MS4A6A	ENSG00000110077	-1.43877	3.28079e-37	9.49855e-33	0.059	0.262
E-MDSC	RPS3A	ENSG00000145425	-1.43063	1.04635e-88	3.02939e-84	0.21	0.595
E-MDSC	RPS3	ENSG00000149273	-1.42852	3.03818e-64	8.79613e-60	0.175	0.484
E-MDSC	RPL7A	ENSG00000148303	-1.42741	1.78704e-74	5.17383e-70	0.167	0.514
E-MDSC	ALOX5AP	ENSG00000132965	1.42139	7.50124e-56	2.17176e-51	0.365	0.168
E-MDSC	TAFA1	ENSG00000183662	1.39197	2.38481e-47	6.90451e-43	0.274	0.116
E-MDSC	RPL32	ENSG00000144713	-1.38996	2.82485e-88	8.17851e-84	0.262	0.625
E-MDSC	RPS27A	ENSG00000143947	-1.3877	6.98124e-78	2.02121e-73	0.209	0.566
E-MDSC	B2M	ENSG00000166710	-1.38228	1.51604e-112	4.38924e-108	0.499	0.813
E-MDSC	HLA-B	ENSG00000234745	-1.38157	3.48401e-73	1.00869e-68	0.254	0.587
E-MDSC	FCN1	ENSG00000085265	-1.37098	5.8552e-62	1.6952e-57	0.262	0.558
E-MDSC	RPL11	ENSG00000142676	-1.36398	5.20576e-84	1.50717e-79	0.315	0.654
E-MDSC	RPLP0	ENSG00000089157	-1.36064	3.53741e-41	1.02415e-36	0.144	0.385
E-MDSC	BTF3	ENSG00000145741	-1.35894	6.86823e-46	1.98849e-41	0.064	0.306
E-MDSC	RPL13	ENSG00000167526	-1.35707	2.15552e-69	6.24067e-65	0.241	0.557
E-MDSC	RPS15A	ENSG00000134419	-1.35564	7.04563e-75	2.03985e-70	0.27	0.596
E-MDSC	RACK1	ENSG00000204628	-1.35156	2.24646e-51	6.50396e-47	0.111	0.381
E-MDSC	PLXDC2	ENSG00000120594	-1.35008	7.25589e-52	2.10072e-47	0.062	0.325
E-MDSC	RPS18	ENSG00000231500	-1.34621	2.85688e-50	8.27125e-46	0.098	0.363
E-MDSC	TXNIP	ENSG00000265972	-1.34449	1.80953e-37	5.23896e-33	0.056	0.259
E-MDSC	PFDN5	ENSG00000123349	-1.33543	2.38117e-50	6.89395e-46	0.133	0.403
E-MDSC	RPS27	ENSG00000177954	-1.31691	3.28521e-53	9.51133e-49	0.148	0.429
E-MDSC	APLP2	ENSG00000084234	-1.31373	6.82734e-37	1.97665e-32	0.075	0.283
E-MDSC	RPL14	ENSG00000188846	-1.31307	4.92036e-56	1.42454e-51	0.152	0.443
E-MDSC	RPL30	ENSG00000156482	-1.28524	8.21724e-82	2.37906e-77	0.291	0.632
E-MDSC	RAB27A	ENSG00000069974	1.27309	9.69454e-26	2.80676e-21	0.258	0.138
E-MDSC	RPL41	ENSG00000229117	-1.27152	7.11908e-87	2.06111e-82	0.354	0.682
E-MDSC	RPL28	ENSG00000108107	-1.25391	1.56012e-92	4.51685e-88	0.436	0.734
E-MDSC	AOAH	ENSG00000136250	-1.25207	3.29245e-31	9.53229e-27	0.077	0.26
E-MDSC	RPS8	ENSG00000142937	-1.24909	1.39186e-79	4.02972e-75	0.341	0.668
E-MDSC	MAPK14	ENSG00000112062	1.2311	8.54059e-44	2.47267e-39	0.327	0.158
E-MDSC	RPL18	ENSG00000063177	-1.22792	4.22231e-67	1.22244e-62	0.222	0.546
E-MDSC	MCL1	ENSG00000143384	-1.22305	5.33181e-27	1.54367e-22	0.085	0.255
E-MDSC	BASP1	ENSG00000176788	1.21764	1.33341e-42	3.8605e-38	0.27	0.116
E-MDSC	RPL35A	ENSG00000182899	-1.21316	2.78395e-57	8.06008e-53	0.217	0.511
E-MDSC		ENSG00000256618	-1.21087	3.20452e-25	9.27773e-21	0.196	0.379
E-MDSC	RPS7	ENSG00000171863	-1.19939	5.36175e-62	1.55234e-57	0.264	0.566
E-MDSC	RPL34	ENSG00000109475	-1.18539	4.88536e-77	1.41441e-72	0.288	0.63
E-MDSC	ARHGAP15	ENSG00000075884	1.15434	3.30307e-30	9.56305e-26	0.342	0.199
E-MDSC	RPS14	ENSG00000164587	-1.15091	1.96448e-55	5.68758e-51	0.295	0.568
E-MDSC	RPS24	ENSG00000138326	-1.14978	2.00824e-75	5.81427e-71	0.338	0.652
E-MDSC	RPS16	ENSG00000105193	-1.14579	1.26878e-39	3.67336e-35	0.101	0.329
E-MDSC		ENSG00000112096	-1.14458	2.34032e-22	6.77568e-18	0.107	0.262
E-MDSC	RPS2	ENSG00000140988	-1.13809	8.3687e-39	2.42291e-34	0.136	0.365
E-MDSC	MSN	ENSG00000147065	-1.13787	1.47083e-19	4.25836e-15	0.114	0.254
E-MDSC	IL1R2	ENSG00000115590	1.13464	1.60486e-48	4.6464e-44	0.293	0.119
E-MDSC	SERP1	ENSG00000120742	-1.12845	2.85934e-35	8.27836e-31	0.107	0.321
E-MDSC	TYROBP	ENSG00000011600	-1.12146	1.40511e-64	4.06809e-60	0.368	0.643
E-MDSC	RPL4	ENSG00000174444	-1.11184	4.58883e-29	1.32856e-24	0.072	0.25
E-MDSC	HCLS1	ENSG00000180353	-1.11174	4.07894e-16	1.18093e-11	0.135	0.261
E-MDSC	IFITM3	ENSG00000142089	-1.10335	9.45499e-18	2.73741e-13	0.184	0.319
E-MDSC	RPL8	ENSG00000161016	-1.10114	2.68689e-55	7.77908e-51	0.277	0.56
E-MDSC	ITGB2	ENSG00000160255	-1.10046	8.63875e-23	2.50109e-18	0.164	0.333
E-MDSC	KCNQ1	ENSG00000053918	1.07068	3.4324e-28	9.93747e-24	0.344	0.205
E-MDSC	HLA-C	ENSG00000204525	-1.06991	1.04413e-34	3.02296e-30	0.24	0.465
E-MDSC	RPL6	ENSG00000089009	-1.06327	2.18987e-55	6.3401e-51	0.259	0.551
E-MDSC	NAMPT	ENSG00000105835	-1.05699	3.95399e-22	1.14476e-17	0.257	0.417
E-MDSC	RPL36A	ENSG00000241343	-1.05353	1.799e-35	5.20845e-31	0.101	0.316
E-MDSC	FAM66B	ENSG00000215374	1.04976	2.98181e-31	8.63294e-27	0.436	0.28
E-MDSC	PABPC1	ENSG00000070756	-1.04065	1.21631e-43	3.52145e-39	0.202	0.464
E-MDSC	FXYD5	ENSG00000089327	-1.01422	2.82531e-33	8.17985e-29	0.095	0.3
E-MDSC	TYMP	ENSG00000025708	-1.01218	7.5718e-31	2.19219e-26	0.11	0.305
E-MDSC	RPL36	ENSG00000130255	-1.01127	7.40764e-39	2.14466e-34	0.191	0.435
E-MDSC	RPL31	ENSG00000071082	-1.00303	1.94003e-25	5.61679e-21	0.089	0.254
E-MDSC	CLIC1	ENSG00000213719	-1.00288	3.865e-26	1.119e-21	0.191	0.376
E-MDSC	ATP5MC2	ENSG00000135390	-0.996559	3.73341e-42	1.0809e-37	0.186	0.438
E-MDSC	RPL15	ENSG00000174748	-0.995229	6.05354e-41	1.75262e-36	0.146	0.389
E-MDSC	PDHA1	ENSG00000131828	0.993492	1.17696e-31	3.40754e-27	0.405	0.243
E-MDSC	RPS15	ENSG00000115268	-0.992988	2.74178e-50	7.93799e-46	0.277	0.558
E-MDSC	PLAC8	ENSG00000145287	0.988555	3.67242e-30	1.06324e-25	0.341	0.195
E-MDSC	RPS9	ENSG00000170889	-0.987395	1.04531e-41	3.02638e-37	0.247	0.494
E-MDSC	VMP1	ENSG00000062716	-0.986211	2.78716e-29	8.06939e-25	0.078	0.259
E-MDSC	S100A12	ENSG00000163221	0.974448	1.82416e-20	5.2813e-16	0.599	0.549
E-MDSC	LGALS1	ENSG00000100097	-0.967452	4.23372e-31	1.22575e-26	0.226	0.43
E-MDSC	RPS28	ENSG00000233927	-0.963749	2.0986e-49	6.07587e-45	0.435	0.645
E-MDSC	RPL24	ENSG00000114391	-0.963342	5.12306e-39	1.48323e-34	0.149	0.39
E-MDSC	HLA-E	ENSG00000204592	-0.962719	4.02527e-22	1.1654e-17	0.125	0.283
E-MDSC	RPL23A	ENSG00000198242	-0.961652	2.13444e-30	6.17963e-26	0.07	0.253
E-MDSC	ANXA5	ENSG00000164111	-0.948302	9.43748e-24	2.73234e-19	0.131	0.301
E-MDSC	GABARAP	ENSG00000170296	-0.9433	3.3859e-45	9.80284e-41	0.327	0.577
E-MDSC	SLC10A1	ENSG00000100652	0.942698	5.54419e-56	1.60515e-51	0.646	0.427
E-MDSC	PTMA	ENSG00000187514	-0.934463	1.32729e-62	3.84277e-58	0.251	0.596
E-MDSC	GSTP1	ENSG00000084207	-0.929436	5.6483e-41	1.63529e-36	0.109	0.35
E-MDSC	MT-ND5	ENSG00000198786	-0.924346	7.12974e-25	2.0642e-20	0.132	0.307
E-MDSC	RPS21	ENSG00000171858	-0.919931	1.14933e-39	3.32753e-35	0.214	0.458
E-MDSC	RPL12	ENSG00000197958	-0.919553	1.54974e-47	4.4868e-43	0.268	0.532
E-MDSC	HLA-A	ENSG00000206503	-0.919178	3.19236e-26	9.24252e-22	0.17	0.358
E-MDSC	STXBP2	ENSG00000076944	-0.918439	1.22842e-23	3.55651e-19	0.13	0.298
E-MDSC	SERPINA1	ENSG00000197249	-0.888952	4.0618e-18	1.17597e-13	0.216	0.369
E-MDSC	FAU	ENSG00000149806	-0.866599	7.74257e-52	2.24163e-47	0.4	0.644
E-MDSC	ULK4	ENSG00000168038	0.853381	8.40787e-20	2.43425e-15	0.416	0.293
E-MDSC	RPL35	ENSG00000136942	-0.847345	5.15256e-24	1.49177e-19	0.141	0.316
E-MDSC	CNTNAP5	ENSG00000155052	0.845734	1.1306e-20	3.27331e-16	0.501	0.371
E-MDSC	EIF3K	ENSG00000178982	-0.838289	7.84387e-23	2.27096e-18	0.116	0.277
E-MDSC		ENSG00000223727	0.83489	1.48195e-19	4.29053e-15	0.433	0.309
E-MDSC	EIF1	ENSG00000173812	-0.82739	7.54136e-35	2.18337e-30	0.23	0.455
E-MDSC	RPL5	ENSG00000122406	-0.821004	3.74795e-54	1.08511e-49	0.138	0.433
E-MDSC	SH3BGRL3	ENSG00000142669	-0.810477	7.01995e-40	2.03242e-35	0.472	0.675
E-MDSC	FAM66E	ENSG00000225725	0.805653	4.41389e-10	1.27791e-05	0.295	0.217
E-MDSC	ARPC3	ENSG00000111229	-0.78766	2.20393e-28	6.38081e-24	0.235	0.44
E-MDSC	RPL22	ENSG00000116251	-0.786639	1.61432e-39	4.67377e-35	0.243	0.498
E-MDSC	ROMO1	ENSG00000125995	0.781324	1.66187e-09	4.81145e-05	0.259	0.187
E-MDSC	ITM2B	ENSG00000136156	-0.772517	2.67475e-25	7.74394e-21	0.215	0.403
E-MDSC	ATP2C1	ENSG00000017260	0.766199	8.89917e-09	0.000257649	0.272	0.203
E-MDSC	RPL17	ENSG00000265681	-0.765732	8.48766e-34	2.45735e-29	0.16	0.383
E-MDSC	PYCARD	ENSG00000103490	-0.762555	1.02054e-13	2.95468e-09	0.207	0.33
E-MDSC	RHOA	ENSG00000067560	-0.762131	4.34763e-25	1.25873e-20	0.191	0.378
E-MDSC	RPLP1	ENSG00000137818	-0.758013	4.71088e-40	1.36389e-35	0.677	0.773
E-MDSC	UBC	ENSG00000150991	-0.753225	2.79387e-11	8.08882e-07	0.194	0.309
E-MDSC	UBA52	ENSG00000221983	-0.749235	2.7102e-30	7.84658e-26	0.222	0.435
E-MDSC	EEF1G	ENSG00000254772	-0.747686	3.17492e-20	9.19201e-16	0.111	0.261
E-MDSC	JUNB	ENSG00000171223	-0.743176	2.34276e-14	6.78276e-10	0.136	0.257
E-MDSC	HNRNPA2B1	ENSG00000122566	-0.73647	3.59293e-14	1.04023e-09	0.17	0.301
E-MDSC	GCA	ENSG00000115271	0.714031	1.8569e-13	5.3761e-09	0.347	0.251
E-MDSC	LAPTM5	ENSG00000162511	-0.706264	9.45954e-19	2.73873e-14	0.19	0.351
E-MDSC	MYL6	ENSG00000092841	0.702883	2.1076e-30	6.10193e-26	0.704	0.65
E-MDSC	RPS6	ENSG00000137154	-0.698405	1.75473e-33	5.08028e-29	0.128	0.347
E-MDSC	TSPO	ENSG00000100300	0.688394	1.62382e-18	4.70129e-14	0.562	0.478
E-MDSC	MT-CYB	ENSG00000198727	-0.682017	1.33672e-24	3.87008e-20	0.359	0.549
E-MDSC	RPS25	ENSG00000118181	-0.681069	1.84633e-27	5.34549e-23	0.115	0.302
E-MDSC	RPL3	ENSG00000100316	-0.659142	2.70375e-20	7.82789e-16	0.115	0.27
E-MDSC	COX4I1	ENSG00000131143	-0.6586	6.12617e-24	1.77365e-19	0.257	0.441
E-MDSC	SLC2A3	ENSG00000059804	0.657134	4.24066e-15	1.22776e-10	0.273	0.175
E-MDSC	NEAT1	ENSG00000245532	-0.645406	1.13625e-24	3.28966e-20	0.446	0.633
E-MDSC	RPL9	ENSG00000163682	-0.637578	1.76568e-26	5.11199e-22	0.168	0.363
E-MDSC	RPL37	ENSG00000145592	-0.63492	1.05839e-28	3.06424e-24	0.327	0.534
E-MDSC	RPS26	ENSG00000197728	-0.632818	1.14709e-27	3.32106e-23	0.34	0.541
E-MDSC	RPL37A	ENSG00000197756	-0.630352	4.79771e-20	1.38903e-15	0.196	0.362
E-MDSC	RPL21	ENSG00000122026	-0.630184	8.08111e-27	2.33964e-22	0.211	0.416
E-MDSC	CEBPD	ENSG00000221869	-0.628396	1.95077e-13	5.64787e-09	0.23	0.354
E-MDSC	RPL13A	ENSG00000142541	-0.62154	9.20361e-24	2.66463e-19	0.137	0.313
E-MDSC	MT-CO1	ENSG00000198804	-0.608045	4.20575e-39	1.21765e-34	0.704	0.84
E-MDSC	EMP3	ENSG00000142227	-0.600122	5.57127e-22	1.61299e-17	0.137	0.302
E-MDSC	CALM1	ENSG00000198668	0.599417	3.02105e-07	0.00874653	0.333	0.275
E-MDSC	PGD	ENSG00000142657	0.588258	1.30479e-07	0.00377762	0.341	0.274
E-MDSC	YWHAB	ENSG00000166913	-0.583096	2.38174e-12	6.8956e-08	0.216	0.338
E-MDSC	VIM	ENSG00000026025	-0.572356	1.84523e-21	5.3423e-17	0.526	0.675
E-MDSC	RAC1	ENSG00000136238	-0.566221	3.57047e-13	1.03372e-08	0.17	0.294
E-MDSC	EEF1D	ENSG00000104529	-0.566098	3.30378e-21	9.56509e-17	0.202	0.378
E-MDSC	FCER1G	ENSG00000158869	-0.563041	3.07983e-18	8.91674e-14	0.388	0.546
E-MDSC	H3-3B	ENSG00000132475	-0.561239	1.49179e-20	4.31904e-16	0.299	0.475
E-MDSC	DPYD	ENSG00000188641	-0.533468	7.59603e-22	2.1992e-17	0.278	0.463
E-MDSC	LST1	ENSG00000204482	-0.527476	3.02248e-16	8.75068e-12	0.256	0.414
E-MDSC	S100A11	ENSG00000163191	-0.522837	1.62278e-17	4.69827e-13	0.437	0.593
E-MDSC	RPS29	ENSG00000213741	-0.521876	2.19293e-18	6.34896e-14	0.122	0.267
E-MDSC	CSTA	ENSG00000121552	-0.498747	2.07923e-20	6.01977e-16	0.149	0.314
E-MDSC	PTPRC	ENSG00000081237	-0.488957	8.59813e-17	2.48933e-12	0.302	0.458
E-MDSC	STK17B	ENSG00000081320	-0.478061	5.17848e-13	1.49927e-08	0.149	0.27
E-MDSC	MALAT1	ENSG00000251562	-0.462565	1.08577e-15	3.14352e-11	0.859	0.918
E-MDSC	GNG5	ENSG00000174021	-0.455608	4.83583e-14	1.40007e-09	0.16	0.291
E-MDSC	RPS11	ENSG00000142534	-0.448296	3.64847e-18	1.05631e-13	0.14	0.292
E-MDSC	RPL39	ENSG00000198918	-0.444571	3.58888e-15	1.03905e-10	0.673	0.731
E-MDSC	TPT1	ENSG00000133112	-0.443686	4.11037e-20	1.19003e-15	0.51	0.669
E-MDSC	ACSL1	ENSG00000151726	-0.426701	2.0184e-07	0.00584368	0.167	0.251
E-MDSC	CD44	ENSG00000026508	-0.4247	1.36964e-12	3.96539e-08	0.179	0.302
E-MDSC	LCP1	ENSG00000136167	-0.412488	2.41877e-07	0.00700282	0.368	0.463
E-MDSC	RPL7	ENSG00000147604	-0.397822	3.84672e-20	1.1137e-15	0.207	0.386
E-MDSC	COX6B1	ENSG00000126267	-0.39299	2.01277e-10	5.82736e-06	0.17	0.283
E-MDSC	RPLP2	ENSG00000177600	-0.391092	1.0074e-15	2.91662e-11	0.423	0.574
E-MDSC	TLN1	ENSG00000137076	-0.38325	2.91342e-09	8.43495e-05	0.162	0.259
E-MDSC	H3-3A	ENSG00000163041	-0.380395	2.73448e-15	7.91687e-11	0.462	0.608
E-MDSC	ARPC1B	ENSG00000130429	-0.34951	3.5598e-09	0.000103063	0.342	0.459
E-MDSC	UQCR11	ENSG00000127540	-0.332778	1.04579e-08	0.000302778	0.233	0.342
E-MDSC	TKT	ENSG00000163931	-0.331883	7.45201e-12	2.15751e-07	0.198	0.323
E-MDSC	LYZ	ENSG00000090382	-0.321883	2.77839e-18	8.044e-14	0.58	0.701
E-MDSC	SRP14	ENSG00000140319	-0.311509	4.67097e-07	0.0135234	0.191	0.281
E-MDSC	IQGAP1	ENSG00000140575	-0.305311	5.08527e-07	0.0147229	0.216	0.31
E-MDSC	MT-ND2	ENSG00000198763	-0.303732	2.66021e-14	7.70185e-10	0.378	0.531
E-MDSC	ATP5MG	ENSG00000167283	-0.303035	2.44843e-11	7.08869e-07	0.214	0.338
E-MDSC	OAZ1	ENSG00000104904	-0.303006	3.86947e-10	1.12029e-05	0.431	0.562
E-MDSC	DOCK8	ENSG00000107099	-0.295857	8.96998e-08	0.00259699	0.199	0.295
E-MDSC	AKAP13	ENSG00000170776	-0.286612	1.10958e-09	3.21245e-05	0.181	0.291
E-MDSC	ELOB	ENSG00000103363	-0.281907	1.4989e-07	0.0043396	0.253	0.358

### Sheet: G-MDSC
cluster	gene	ensembl_id	avg_log2FC	p_val	p_val_adj	pct.1	pct.2
G-MDSC	MMP9	ENSG00000100985	3.27384	0	0	0.624	0.034
G-MDSC	LCN2	ENSG00000148346	2.8401	0	0	0.644	0.063
G-MDSC	CST7	ENSG00000077984	2.56119	0	0	0.561	0.042
G-MDSC	CD74	ENSG00000019582	-2.5439	7.42665e-131	2.15016e-126	0.111	0.517
G-MDSC	AHNAK	ENSG00000124942	-2.52104	3.39208e-82	9.82076e-78	0.054	0.348
G-MDSC	S100A12	ENSG00000163221	2.51634	9.23557e-259	2.67388e-254	0.819	0.535
G-MDSC	CD177	ENSG00000204936	2.49048	0	0	0.447	0.023
G-MDSC	ZDHHC19	ENSG00000163958	2.44498	0	0	0.403	0.012
G-MDSC	CMTM2	ENSG00000140932	2.43864	0	0	0.36	0.014
G-MDSC	ALPL	ENSG00000162551	2.4344	0	0	0.368	0.011
G-MDSC	PTMA	ENSG00000187514	-2.39792	6.74946e-167	1.9541e-162	0.144	0.607
G-MDSC	IL1R2	ENSG00000115590	2.39471	0	0	0.656	0.094
G-MDSC	VCAN	ENSG00000038427	-2.38967	3.94673e-173	1.14266e-168	0.133	0.617
G-MDSC	MMP8	ENSG00000118113	2.33596	0	0	0.529	0.042
G-MDSC	DHFR	ENSG00000228716	-2.33169	5.20048e-76	1.50564e-71	0.827	0.841
G-MDSC	RGL4	ENSG00000159496	2.3118	0	0	0.395	0.017
G-MDSC	RPL19	ENSG00000108298	-2.24624	8.90987e-161	2.57958e-156	0.268	0.648
G-MDSC	RPL10	ENSG00000147403	-2.23284	1.78556e-181	5.16957e-177	0.245	0.678
G-MDSC	EEF1A1	ENSG00000156508	-2.18517	1.19938e-176	3.47244e-172	0.29	0.685
G-MDSC	S100A10	ENSG00000197747	-2.16789	4.61331e-144	1.33565e-139	0.121	0.559
G-MDSC	CST3	ENSG00000101439	-2.15376	7.13048e-157	2.06442e-152	0.139	0.595
G-MDSC	BASP1	ENSG00000176788	2.15226	0	0	0.559	0.096
G-MDSC	PROK2	ENSG00000163421	2.13311	0	0	0.369	0.043
G-MDSC	RPLP0	ENSG00000089157	-2.13292	1.32698e-76	3.84188e-72	0.111	0.39
G-MDSC	RPS12	ENSG00000112306	-2.09748	1.72563e-163	4.99605e-159	0.26	0.659
G-MDSC	S100P	ENSG00000163993	2.09674	0	0	0.472	0.053
G-MDSC	RPS3A	ENSG00000145425	-2.07716	3.15779e-141	9.14244e-137	0.211	0.6
G-MDSC	RPL5	ENSG00000122406	-2.07179	1.016e-87	2.94152e-83	0.129	0.438
G-MDSC	PSAP	ENSG00000197746	-2.0572	1.54828e-75	4.48258e-71	0.284	0.533
G-MDSC	RPS4X	ENSG00000198034	-2.05355	3.00486e-102	8.69966e-98	0.143	0.484
G-MDSC	GSTP1	ENSG00000084207	-2.04864	2.90058e-78	8.39776e-74	0.067	0.356
G-MDSC	RPL18A	ENSG00000105640	-2.03135	8.37515e-113	2.42477e-108	0.136	0.496
G-MDSC	RPS8	ENSG00000142937	-2.0305	1.0625e-160	3.07615e-156	0.308	0.675
G-MDSC	RPS13	ENSG00000110700	-2.01628	5.56746e-160	1.61189e-155	0.336	0.689
G-MDSC	RPL7A	ENSG00000148303	-2.01384	2.13332e-103	6.17639e-99	0.194	0.517
G-MDSC	S100A8	ENSG00000143546	2.01071	1.91425e-228	5.54214e-224	0.936	0.881
G-MDSC	RPS19	ENSG00000105372	-1.98062	9.49942e-84	2.75027e-79	0.182	0.468
G-MDSC	RPL29	ENSG00000162244	-1.94012	1.03128e-96	2.98576e-92	0.189	0.5
G-MDSC	RPL18	ENSG00000063177	-1.93235	5.13132e-107	1.48562e-102	0.238	0.549
G-MDSC	SAMHD1	ENSG00000101347	-1.92704	1.93268e-66	5.59549e-62	0.063	0.32
G-MDSC	ALOX5AP	ENSG00000132965	1.91263	0	0	0.626	0.149
G-MDSC	LYZ	ENSG00000090382	-1.91152	2.45942e-150	7.1205e-146	0.414	0.713
G-MDSC	NACA	ENSG00000196531	-1.88544	9.68745e-86	2.80471e-81	0.24	0.52
G-MDSC	RPL32	ENSG00000144713	-1.87528	2.58472e-133	7.48327e-129	0.285	0.629
G-MDSC	RPL34	ENSG00000109475	-1.87209	1.00458e-124	2.90845e-120	0.325	0.632
G-MDSC	RPL22	ENSG00000116251	-1.87188	8.60751e-100	2.49205e-95	0.178	0.505
G-MDSC	RPL13	ENSG00000167526	-1.86576	2.04875e-106	5.93155e-102	0.245	0.561
G-MDSC		ENSG00000255823	-1.86111	1.67636e-40	4.85339e-36	0.621	0.674
G-MDSC	RPS23	ENSG00000186468	-1.86081	2.56807e-93	7.43509e-89	0.163	0.475
G-MDSC		ENSG00000280441	-1.85437	6.60754e-38	1.91302e-33	0.267	0.436
G-MDSC	RPL11	ENSG00000142676	-1.85361	5.31775e-132	1.5396e-127	0.35	0.656
G-MDSC	RPS3	ENSG00000149273	-1.85299	1.42181e-83	4.11642e-79	0.202	0.487
G-MDSC	IFI30	ENSG00000216490	-1.83608	4.8888e-122	1.41541e-117	0.386	0.669
G-MDSC	RPL6	ENSG00000089009	-1.82682	4.55518e-99	1.31882e-94	0.263	0.554
G-MDSC	CYSTM1	ENSG00000120306	1.81176	0	0	0.441	0.064
G-MDSC	RPS27A	ENSG00000143947	-1.78586	3.68191e-105	1.06599e-100	0.26	0.568
G-MDSC	RPL26	ENSG00000161970	-1.7791	1.248e-81	3.61322e-77	0.192	0.476
G-MDSC	RPS15	ENSG00000115268	-1.77809	2.71491e-97	7.8602e-93	0.289	0.561
G-MDSC	SLC25A37	ENSG00000147454	1.7747	1.73493e-256	5.02297e-252	0.471	0.108
G-MDSC	LTF	ENSG00000012223	1.77271	0	0	0.475	0.048
G-MDSC	RPL36A	ENSG00000241343	-1.75849	1.18807e-63	3.43969e-59	0.072	0.32
G-MDSC		ENSG00000269028	-1.7552	2.88872e-39	8.36343e-35	0.644	0.691
G-MDSC	LITAF	ENSG00000189067	1.74611	1.1341e-270	3.28343e-266	0.471	0.102
G-MDSC	RPL8	ENSG00000161016	-1.73002	7.4152e-92	2.14685e-87	0.295	0.563
G-MDSC	RPS18	ENSG00000231500	-1.72713	2.97453e-65	8.61187e-61	0.109	0.366
G-MDSC	RPS7	ENSG00000171863	-1.72525	7.16931e-93	2.07566e-88	0.306	0.567
G-MDSC	NIBAN1	ENSG00000135842	1.72471	2.51605e-228	7.28446e-224	0.423	0.096
G-MDSC	RPL14	ENSG00000188846	-1.71788	3.72717e-71	1.07909e-66	0.18	0.445
G-MDSC	RPS27	ENSG00000177954	-1.71039	4.75318e-73	1.37614e-68	0.162	0.432
G-MDSC	RPS26	ENSG00000197728	-1.7096	8.7628e-76	2.53701e-71	0.31	0.546
G-MDSC	RPS28	ENSG00000233927	-1.70399	1.51671e-108	4.39118e-104	0.433	0.648
G-MDSC	XPO6	ENSG00000169180	1.70165	3.65565e-174	1.05838e-169	0.281	0.055
G-MDSC	RPL30	ENSG00000156482	-1.68319	7.0552e-113	2.04262e-108	0.346	0.633
G-MDSC	IFITM2	ENSG00000185201	1.67335	1.32764e-250	3.8438e-246	0.832	0.396
G-MDSC	RPLP1	ENSG00000137818	-1.67092	5.0121e-159	1.4511e-154	0.603	0.779
G-MDSC	RPL28	ENSG00000108107	-1.66605	3.24209e-143	9.38651e-139	0.51	0.733
G-MDSC	RPS21	ENSG00000171858	-1.65042	1.20071e-73	3.4763e-69	0.194	0.463
G-MDSC	MCTP2	ENSG00000140563	1.64534	9.27564e-253	2.68548e-248	0.459	0.103
G-MDSC	RPL36	ENSG00000130255	-1.64489	3.28156e-67	9.50077e-63	0.187	0.438
G-MDSC	RPS24	ENSG00000138326	-1.63284	6.35684e-113	1.84043e-108	0.41	0.652
G-MDSC	RPL12	ENSG00000197958	-1.62823	1.62558e-79	4.70637e-75	0.284	0.535
G-MDSC	TMSB10	ENSG00000034510	-1.61643	1.17784e-137	3.41008e-133	0.572	0.742
G-MDSC	RPL41	ENSG00000229117	-1.60912	3.03338e-121	8.78225e-117	0.443	0.681
G-MDSC	ANXA3	ENSG00000138772	1.60869	0	0	0.342	0.03
G-MDSC	CYP4F3	ENSG00000186529	1.60739	0	0	0.263	0.018
G-MDSC	RPL15	ENSG00000174748	-1.59388	6.20158e-56	1.79548e-51	0.16	0.392
G-MDSC	RPS2	ENSG00000140988	-1.59261	1.46936e-56	4.25409e-52	0.136	0.369
G-MDSC	RPS15A	ENSG00000134419	-1.58886	4.56757e-91	1.3224e-86	0.349	0.595
G-MDSC	RPL35A	ENSG00000182899	-1.58649	4.8367e-80	1.40032e-75	0.243	0.513
G-MDSC	RPL9	ENSG00000163682	-1.57919	2.1953e-53	6.35582e-49	0.145	0.367
G-MDSC	PADI4	ENSG00000159339	1.57675	7.16876e-258	2.0755e-253	0.433	0.091
G-MDSC	IFITM1	ENSG00000185885	1.575	5.564e-293	1.61089e-288	0.381	0.06
G-MDSC	RPL3	ENSG00000100316	-1.56296	4.46975e-44	1.29408e-39	0.079	0.274
G-MDSC	RPL7	ENSG00000147604	-1.55863	3.49012e-53	1.01046e-48	0.171	0.391
G-MDSC	RPS6	ENSG00000137154	-1.54881	9.79281e-52	2.83521e-47	0.129	0.35
G-MDSC	PLAC8	ENSG00000145287	1.54738	1.15424e-209	3.34176e-205	0.557	0.179
G-MDSC	NAMPT	ENSG00000105835	1.54432	5.75534e-208	1.66629e-203	0.832	0.383
G-MDSC	RPS14	ENSG00000164587	-1.54142	5.00584e-73	1.44929e-68	0.38	0.566
G-MDSC	XPO5	ENSG00000124571	1.5298	2.26912e-263	6.56955e-259	0.491	0.112
G-MDSC	S100A9	ENSG00000163220	1.52977	7.36779e-212	2.13312e-207	0.897	0.759
G-MDSC	RPL35	ENSG00000136942	-1.52749	2.10877e-46	6.10531e-42	0.115	0.32
G-MDSC	ATP5MC2	ENSG00000135390	-1.51406	1.93315e-52	5.59687e-48	0.229	0.439
G-MDSC	RPL24	ENSG00000114391	-1.50871	1.53022e-52	4.43029e-48	0.171	0.392
G-MDSC	RPS16	ENSG00000105193	-1.50143	3.28362e-49	9.50675e-45	0.114	0.331
G-MDSC	SLC26A3	ENSG00000091138	1.50097	3.06719e-258	8.88013e-254	0.795	0.312
G-MDSC	PABPC1	ENSG00000070756	-1.50004	4.94714e-56	1.4323e-51	0.241	0.465
G-MDSC	PGLYRP1	ENSG00000008438	1.49554	0	0	0.29	0.025
G-MDSC	RPL23A	ENSG00000198242	-1.49284	6.41985e-40	1.85867e-35	0.074	0.255
G-MDSC	MAPK14	ENSG00000112062	1.48915	1.11537e-226	3.22923e-222	0.521	0.143
G-MDSC	LIMK2	ENSG00000182541	1.48302	4.50272e-193	1.30363e-188	0.32	0.064
G-MDSC	RACK1	ENSG00000204628	-1.48072	2.80105e-44	8.1096e-40	0.186	0.38
G-MDSC	RPL4	ENSG00000174444	-1.46622	4.54227e-40	1.31508e-35	0.071	0.252
G-MDSC	SLC2A3	ENSG00000059804	1.45856	3.29877e-216	9.55059e-212	0.537	0.157
G-MDSC	RPS25	ENSG00000118181	-1.43952	4.06384e-40	1.17656e-35	0.119	0.304
G-MDSC	ARHGAP15	ENSG00000075884	1.43935	5.35834e-161	1.55135e-156	0.528	0.185
G-MDSC	FAU	ENSG00000149806	-1.43887	3.90973e-85	1.13195e-80	0.474	0.642
G-MDSC	EEF1G	ENSG00000254772	-1.42739	5.15981e-29	1.49387e-24	0.115	0.263
G-MDSC	RPL17	ENSG00000265681	-1.42106	1.49422e-48	4.32608e-44	0.172	0.386
G-MDSC	BTF3	ENSG00000145741	-1.41234	4.5084e-40	1.30527e-35	0.117	0.306
G-MDSC	RPLP2	ENSG00000177600	-1.40219	6.28114e-68	1.81851e-63	0.4	0.578
G-MDSC	SORL1	ENSG00000137642	1.39554	2.36708e-153	6.85318e-149	0.439	0.136
G-MDSC	RPL13A	ENSG00000142541	-1.36812	5.71992e-41	1.65603e-36	0.124	0.316
G-MDSC	RNF24	ENSG00000101236	1.35491	2.01696e-114	5.83951e-110	0.326	0.099
G-MDSC	HP	ENSG00000257017	1.34808	3.55977e-190	1.03063e-185	0.266	0.045
G-MDSC	RPL21	ENSG00000122026	-1.34619	7.34305e-51	2.12596e-46	0.201	0.42
G-MDSC	PFDN5	ENSG00000123349	-1.34599	2.03088e-43	5.87981e-39	0.213	0.402
G-MDSC	HNRNPA2B1	ENSG00000122566	-1.3367	2.7038e-18	7.82804e-14	0.189	0.301
G-MDSC	SYNE1	ENSG00000131018	1.32988	5.78593e-242	1.67514e-237	0.414	0.085
G-MDSC	DYSF	ENSG00000135636	1.32747	7.39181e-203	2.14008e-198	0.457	0.12
G-MDSC	GCA	ENSG00000115271	1.31221	2.11573e-204	6.12546e-200	0.637	0.232
G-MDSC	COTL1	ENSG00000103187	-1.30914	1.62068e-13	4.69219e-09	0.544	0.556
G-MDSC	RETN	ENSG00000104918	1.30883	7.58372e-180	2.19564e-175	0.495	0.15
G-MDSC	FCN1	ENSG00000085265	-1.30139	9.35901e-36	2.70962e-31	0.456	0.55
G-MDSC	CSF3R	ENSG00000119535	1.29365	1.54457e-130	4.47185e-126	0.507	0.2
G-MDSC	AIF1	ENSG00000204472	-1.28598	1.80623e-52	5.2294e-48	0.354	0.539
G-MDSC	EIF3K	ENSG00000178982	-1.28149	7.31754e-30	2.11857e-25	0.125	0.279
G-MDSC	RPL37A	ENSG00000197756	-1.27223	8.19612e-38	2.37294e-33	0.187	0.365
G-MDSC	CTSS	ENSG00000163131	-1.25997	1.89112e-67	5.47518e-63	0.361	0.591
G-MDSC	CSMD1	ENSG00000183117	1.25494	2.79011e-203	8.07792e-199	0.684	0.251
G-MDSC	ZEB2	ENSG00000169554	-1.23721	4.04102e-30	1.16996e-25	0.272	0.422
G-MDSC	RPL39	ENSG00000198918	-1.23374	2.72704e-80	7.89533e-76	0.7	0.73
G-MDSC	CR1	ENSG00000203710	1.23283	1.43226e-163	4.14669e-159	0.394	0.107
G-MDSC	FXYD5	ENSG00000089327	-1.23007	1.4167e-26	4.10163e-22	0.154	0.299
G-MDSC	DNAH17	ENSG00000187775	1.196	4.17403e-199	1.20847e-194	0.952	0.645
G-MDSC	RPS11	ENSG00000142534	-1.18558	1.12298e-28	3.25125e-24	0.144	0.294
G-MDSC	CKAP4	ENSG00000136026	1.18359	1.53312e-159	4.43868e-155	0.351	0.088
G-MDSC	RPL31	ENSG00000071082	-1.16658	1.92688e-26	5.57871e-22	0.113	0.255
G-MDSC	RPL37	ENSG00000145592	-1.15975	2.46473e-40	7.13589e-36	0.416	0.532
G-MDSC	ANOS1	ENSG00000011201	1.15088	3.31772e-139	9.60547e-135	0.402	0.122
G-MDSC	MCEMP1	ENSG00000183019	1.14292	1.05623e-156	3.05799e-152	0.381	0.103
G-MDSC		ENSG00000256618	-1.13676	3.66745e-08	0.0010618	0.321	0.373
G-MDSC	MT-ND5	ENSG00000198786	-1.1342	2.54842e-20	7.37818e-16	0.187	0.306
G-MDSC	CREB5	ENSG00000146592	1.11966	1.35326e-79	3.91797e-75	0.416	0.181
G-MDSC	COX4I1	ENSG00000131143	-1.11621	1.12881e-26	3.26814e-22	0.324	0.44
G-MDSC	APLP2	ENSG00000084234	-1.11141	1.40127e-10	4.05697e-06	0.204	0.278
G-MDSC	GLT1D1	ENSG00000151948	1.10657	2.04698e-86	5.92642e-82	0.29	0.096
G-MDSC	CSTA	ENSG00000121552	-1.10394	2.80375e-25	8.11741e-21	0.173	0.315
G-MDSC	CDA	ENSG00000158825	1.10164	7.59943e-123	2.20019e-118	0.428	0.15
G-MDSC	FTH1	ENSG00000167996	-1.1013	3.87676e-102	1.1224e-97	0.74	0.837
G-MDSC	PTEN	ENSG00000171862	1.09919	7.43268e-70	2.15191e-65	0.331	0.134
G-MDSC	RFLNB	ENSG00000183688	1.08927	3.28888e-125	9.52197e-121	0.28	0.07
G-MDSC	MARCKS	ENSG00000277443	1.08855	1.16798e-125	3.38154e-121	0.292	0.074
G-MDSC	RIPOR2	ENSG00000111913	1.08674	1.04993e-111	3.03975e-107	0.609	0.284
G-MDSC	GYG1	ENSG00000163754	1.07646	3.11233e-152	9.01082e-148	0.341	0.085
G-MDSC	APBB1IP	ENSG00000077420	1.07506	2.7225e-82	7.88217e-78	0.443	0.197
G-MDSC	CCPG1	ENSG00000260916	1.06718	4.13972e-115	1.19853e-110	0.329	0.098
G-MDSC	UBA52	ENSG00000221983	-1.06326	3.03894e-27	8.79833e-23	0.308	0.433
G-MDSC	USP32	ENSG00000170832	1.05612	3.80847e-75	1.10263e-70	0.287	0.102
G-MDSC	FTL	ENSG00000087086	-1.05383	5.654e-136	1.63695e-131	0.857	0.885
G-MDSC	SMCHD1	ENSG00000101596	1.03336	1.85197e-32	5.36184e-28	0.354	0.202
G-MDSC	MS4A6A	ENSG00000110077	-1.03161	2.78343e-19	8.05859e-15	0.142	0.26
G-MDSC	MXD1	ENSG00000059728	1.02281	6.3421e-72	1.83616e-67	0.279	0.099
G-MDSC	PYGL	ENSG00000100504	1.01613	3.41391e-139	9.88396e-135	0.35	0.095
G-MDSC	KCNQ1	ENSG00000053918	1.00948	4.52746e-94	1.31079e-89	0.465	0.196
G-MDSC	LILRB3	ENSG00000204577	1.00397	1.22164e-87	3.5369e-83	0.303	0.102
G-MDSC	ATXN1	ENSG00000124788	1.00186	1.40101e-79	4.05621e-75	0.355	0.138
G-MDSC	HLA-A	ENSG00000206503	-0.991991	4.79733e-13	1.38892e-08	0.269	0.355
G-MDSC	PTPRJ	ENSG00000149177	0.985187	6.53927e-49	1.89325e-44	0.311	0.143
G-MDSC	BAZ1A	ENSG00000198604	0.979454	1.36549e-81	3.95336e-77	0.332	0.124
G-MDSC	RPS29	ENSG00000213741	-0.97136	4.31056e-21	1.24799e-16	0.141	0.268
G-MDSC	FOS	ENSG00000170345	-0.96935	1.10858e-20	3.20957e-16	0.298	0.419
G-MDSC	MYL6	ENSG00000092841	0.959331	4.07192e-124	1.1789e-119	0.823	0.642
G-MDSC	SVIL	ENSG00000197321	0.957219	3.27112e-79	9.47055e-75	0.291	0.099
G-MDSC	TAFA1	ENSG00000183662	0.943978	1.70896e-98	4.94777e-94	0.334	0.11
G-MDSC	EIF1	ENSG00000173812	-0.943606	2.20358e-24	6.37979e-20	0.338	0.451
G-MDSC	FAM157C	ENSG00000260528	0.943108	9.44659e-67	2.73498e-62	0.25	0.087
G-MDSC	AQP9	ENSG00000103569	0.936025	5.03542e-68	1.45785e-63	0.3	0.116
G-MDSC	WDFY3	ENSG00000163625	0.932816	1.04483e-87	3.02499e-83	0.349	0.128
G-MDSC	SLC10A1	ENSG00000100652	0.932113	4.14676e-136	1.20057e-131	0.808	0.413
G-MDSC	MSRB1	ENSG00000198736	0.921145	4.03591e-85	1.16848e-80	0.27	0.085
G-MDSC	HLA-B	ENSG00000234745	-0.920358	9.80049e-32	2.83744e-27	0.475	0.578
G-MDSC	PCAT1	ENSG00000253438	0.908813	6.77351e-85	1.96107e-80	0.269	0.084
G-MDSC	FNDC3B	ENSG00000075420	0.892572	6.25105e-55	1.8098e-50	0.382	0.183
G-MDSC	TSPO	ENSG00000100300	0.891917	4.65608e-95	1.34803e-90	0.734	0.466
G-MDSC	BCL6	ENSG00000113916	0.886113	3.19885e-81	9.26132e-77	0.295	0.1
G-MDSC	RPS9	ENSG00000170889	-0.874009	1.00841e-21	2.91955e-17	0.395	0.489
G-MDSC	JPT1	ENSG00000189159	0.862879	1.29535e-84	3.75029e-80	0.316	0.11
G-MDSC	FPR1	ENSG00000171051	0.859516	7.67297e-99	2.22148e-94	0.526	0.234
G-MDSC	SERP1	ENSG00000120742	-0.851611	1.55575e-12	4.50421e-08	0.23	0.316
G-MDSC	RNF149	ENSG00000163162	0.846117	1.22869e-66	3.55729e-62	0.529	0.277
G-MDSC	ACSL1	ENSG00000151726	0.84352	1.06877e-65	3.09429e-61	0.475	0.233
G-MDSC	EEF1D	ENSG00000104529	-0.842699	8.65701e-14	2.50638e-09	0.292	0.375
G-MDSC	FAM107B	ENSG00000065809	0.837673	1.88721e-77	5.46385e-73	0.296	0.104
G-MDSC	TPT1	ENSG00000133112	-0.835599	1.33826e-26	3.87452e-22	0.651	0.663
G-MDSC	TXNIP	ENSG00000265972	-0.822314	1.85727e-20	5.37717e-16	0.126	0.257
G-MDSC	CFLAR	ENSG00000003402	0.818467	4.61819e-68	1.33706e-63	0.342	0.139
G-MDSC	SSH2	ENSG00000141298	0.80549	2.48812e-61	7.20361e-57	0.508	0.263
G-MDSC	ATP5MG	ENSG00000167283	-0.798686	2.00563e-09	5.8067e-05	0.273	0.336
G-MDSC	TXN	ENSG00000136810	0.798038	3.67247e-77	1.06325e-72	0.411	0.175
G-MDSC	AGTPBP1	ENSG00000135049	0.797601	2.23605e-71	6.47381e-67	0.44	0.204
G-MDSC	IL17RA	ENSG00000177663	0.790439	8.36012e-59	2.42042e-54	0.388	0.181
G-MDSC	PPP1R12A	ENSG00000058272	0.784041	3.17401e-65	9.1894e-61	0.324	0.131
G-MDSC	CYRIB	ENSG00000153310	0.783971	3.01463e-58	8.72794e-54	0.445	0.224
G-MDSC	GNAQ	ENSG00000156052	0.779798	1.66565e-50	4.8224e-46	0.397	0.202
G-MDSC	TUBA1A	ENSG00000167552	0.763218	6.06572e-74	1.75615e-69	0.414	0.178
G-MDSC	CAB39	ENSG00000135932	0.762794	2.50912e-66	7.2644e-62	0.265	0.095
G-MDSC	VASP	ENSG00000125753	0.758021	7.26312e-56	2.10282e-51	0.286	0.117
G-MDSC		ENSG00000285280	0.75708	2.24996e-72	6.51409e-68	0.259	0.087
G-MDSC	RBM47	ENSG00000163694	0.75152	1.00809e-51	2.91861e-47	0.451	0.237
G-MDSC	PDHA1	ENSG00000131828	0.747411	1.44388e-81	4.18031e-77	0.515	0.234
G-MDSC	PLXDC2	ENSG00000120594	-0.734013	6.60363e-24	1.91188e-19	0.169	0.322
G-MDSC	B2M	ENSG00000166710	-0.7171	1.00953e-49	2.92279e-45	0.8	0.798
G-MDSC	RAB31	ENSG00000168461	0.715106	3.96237e-63	1.14719e-58	0.454	0.226
G-MDSC	CEBPB	ENSG00000172216	0.71024	7.22101e-46	2.09063e-41	0.325	0.153
G-MDSC	NEAT1	ENSG00000245532	0.706458	5.78237e-46	1.67411e-41	0.836	0.611
G-MDSC	LYN	ENSG00000254087	0.705761	8.79468e-41	2.54624e-36	0.557	0.347
G-MDSC	CKLF	ENSG00000217555	0.703144	3.12855e-70	9.05778e-66	0.447	0.206
G-MDSC	GMFG	ENSG00000130755	0.688267	7.31672e-61	2.11834e-56	0.534	0.288
G-MDSC	MAML3	ENSG00000196782	0.68349	8.57823e-32	2.48357e-27	0.27	0.137
G-MDSC	ASAP1	ENSG00000153317	0.671493	8.52507e-43	2.46818e-38	0.346	0.175
G-MDSC	ALOX5	ENSG00000012779	0.652373	3.66366e-62	1.0607e-57	0.303	0.119
G-MDSC	COP1	ENSG00000143207	0.652005	1.74924e-23	5.0644e-19	0.288	0.167
G-MDSC	S100A11	ENSG00000163191	0.65193	3.08034e-57	8.91821e-53	0.785	0.574
G-MDSC		ENSG00000223727	0.64961	5.89143e-57	1.70569e-52	0.56	0.299
G-MDSC	NUMB	ENSG00000133961	0.64352	1.02215e-41	2.95933e-37	0.38	0.201
G-MDSC	ARHGAP26	ENSG00000145819	0.637946	1.51044e-13	4.37304e-09	0.393	0.285
G-MDSC	GABARAPL2	ENSG00000034713	0.633911	2.24551e-51	6.5012e-47	0.258	0.104
G-MDSC	PICALM	ENSG00000073921	0.632603	2.36505e-19	6.8473e-15	0.341	0.223
G-MDSC	BCL2A1	ENSG00000140379	0.631249	4.74548e-62	1.37391e-57	0.33	0.135
G-MDSC	RHOG	ENSG00000177105	0.618291	1.99556e-52	5.77754e-48	0.391	0.192
G-MDSC	DPYD	ENSG00000188641	-0.608446	8.91217e-08	0.00258025	0.432	0.456
G-MDSC	RAC2	ENSG00000128340	0.60406	1.44398e-54	4.18061e-50	0.285	0.116
G-MDSC	MAP4K4	ENSG00000071054	0.599847	3.0449e-34	8.81558e-30	0.257	0.123
G-MDSC	LSP1	ENSG00000130592	0.591988	3.41442e-71	9.88544e-67	0.553	0.282
G-MDSC	SAMSN1	ENSG00000155307	0.591956	8.17996e-52	2.36826e-47	0.328	0.145
G-MDSC	MTMR2	ENSG00000087053	0.590274	1.95021e-19	5.64626e-15	0.271	0.161
G-MDSC	FYB1	ENSG00000082074	0.588844	1.77415e-46	5.13651e-42	0.59	0.362
G-MDSC	S100A6	ENSG00000197956	0.583355	3.41041e-68	9.87382e-64	0.872	0.802
G-MDSC	MTMR3	ENSG00000100330	0.581718	1.93087e-37	5.59025e-33	0.253	0.117
G-MDSC	C5AR1	ENSG00000197405	0.581666	1.34847e-37	3.90408e-33	0.268	0.125
G-MDSC	MYL12A	ENSG00000101608	0.580111	2.26859e-53	6.56802e-49	0.504	0.278
G-MDSC	SP100	ENSG00000067066	0.560385	6.5714e-33	1.90255e-28	0.28	0.142
G-MDSC	ANP32A	ENSG00000140350	0.558199	9.51382e-65	2.75444e-60	0.373	0.16
G-MDSC	SKAP2	ENSG00000005020	0.540786	1.53382e-29	4.44072e-25	0.299	0.161
G-MDSC	IFITM3	ENSG00000142089	0.538966	2.595e-57	7.51305e-53	0.552	0.298
G-MDSC	RAB27A	ENSG00000069974	0.537292	5.72622e-51	1.65786e-46	0.305	0.134
G-MDSC	HK3	ENSG00000160883	0.535609	3.94672e-58	1.14265e-53	0.253	0.093
G-MDSC	SRGN	ENSG00000122862	0.533863	3.19824e-49	9.25953e-45	0.748	0.485
G-MDSC	PRKCB	ENSG00000166501	0.533425	1.50208e-20	4.34882e-16	0.368	0.237
G-MDSC	MYO1F	ENSG00000142347	0.525542	1.20553e-42	3.49024e-38	0.462	0.26
G-MDSC	MEGF9	ENSG00000106780	0.524204	1.30956e-29	3.79144e-25	0.358	0.206
G-MDSC	SELL	ENSG00000188404	0.523795	3.45342e-44	9.99834e-40	0.328	0.158
G-MDSC	BAZ2B	ENSG00000123636	0.523515	8.87826e-30	2.57043e-25	0.265	0.135
G-MDSC	JAML	ENSG00000160593	0.507751	4.77418e-28	1.38222e-23	0.308	0.173
G-MDSC	SERPINB1	ENSG00000021355	0.493892	8.1846e-46	2.3696e-41	0.529	0.312
G-MDSC	H3-3A	ENSG00000163041	0.487855	1.34542e-42	3.89525e-38	0.802	0.589
G-MDSC	GABARAP	ENSG00000170296	-0.4865	1.13347e-06	0.0328162	0.604	0.563
G-MDSC	SELPLG	ENSG00000110876	0.485796	6.73656e-46	1.95037e-41	0.265	0.112
G-MDSC	SLCO3A1	ENSG00000176463	0.485143	3.3504e-18	9.70007e-14	0.253	0.151
G-MDSC	NAIP	ENSG00000249437	0.483404	1.82833e-41	5.29338e-37	0.399	0.214
G-MDSC	USP15	ENSG00000135655	0.481189	7.85713e-14	2.2748e-09	0.358	0.251
G-MDSC	GNB2	ENSG00000172354	0.479034	3.37618e-27	9.77471e-23	0.308	0.174
G-MDSC	ATP2C1	ENSG00000017260	0.478282	2.23186e-30	6.46169e-26	0.354	0.197
G-MDSC	S100A4	ENSG00000196154	-0.473619	2.58658e-18	7.48867e-14	0.775	0.76
G-MDSC	FAM66B	ENSG00000215374	0.472746	1.05317e-50	3.04914e-46	0.505	0.273
G-MDSC	CELF2	ENSG00000048740	0.458101	3.449e-19	9.98554e-15	0.345	0.221
G-MDSC	TMSB4X	ENSG00000205542	-0.456428	3.74213e-15	1.08342e-10	0.807	0.734
G-MDSC	SNX3	ENSG00000112335	0.444495	2.00842e-37	5.81479e-33	0.303	0.15
G-MDSC	CAPG	ENSG00000042493	0.443376	7.76339e-39	2.24766e-34	0.303	0.148
G-MDSC	ITGAM	ENSG00000169896	0.440155	1.45801e-29	4.22123e-25	0.259	0.131
G-MDSC	TALDO1	ENSG00000177156	0.440018	1.00575e-41	2.91183e-37	0.526	0.31
G-MDSC	ULK4	ENSG00000168038	0.437346	1.06079e-44	3.07121e-40	0.512	0.286
G-MDSC	MED13L	ENSG00000123066	0.436565	1.04018e-10	3.01153e-06	0.304	0.216
G-MDSC	RTN3	ENSG00000133318	0.428687	3.45573e-37	1.0005e-32	0.284	0.136
G-MDSC	ZFAND3	ENSG00000156639	0.425097	1.97961e-09	5.73137e-05	0.27	0.195
G-MDSC	WWP2	ENSG00000198373	0.424754	5.06723e-18	1.46706e-13	0.292	0.181
G-MDSC	METTL9	ENSG00000197006	0.424064	2.29618e-33	6.64789e-29	0.286	0.145
G-MDSC	MNDA	ENSG00000163563	0.423512	2.80543e-39	8.12227e-35	0.705	0.455
G-MDSC	NCF1	ENSG00000158517	0.421028	6.55765e-54	1.89857e-49	0.591	0.328
G-MDSC		ENSG00000112096	0.419128	4.05701e-21	1.17458e-16	0.386	0.247
G-MDSC	HCK	ENSG00000101336	0.4128	3.70957e-28	1.07399e-23	0.417	0.251
G-MDSC	MT-CO2	ENSG00000198712	-0.402413	5.60317e-19	1.62223e-14	0.839	0.812
G-MDSC	ZYX	ENSG00000159840	0.401339	1.20872e-38	3.49948e-34	0.381	0.201
G-MDSC	PRR13	ENSG00000205352	0.395389	1.10648e-37	3.20349e-33	0.408	0.224
G-MDSC	BLOC1S1	ENSG00000135441	0.392684	1.95133e-32	5.64948e-28	0.398	0.226
G-MDSC	PGD	ENSG00000142657	0.385913	5.50733e-53	1.59448e-48	0.497	0.263
G-MDSC	HMGB2	ENSG00000164104	0.384986	4.29801e-32	1.24436e-27	0.267	0.132
G-MDSC	LRRK2	ENSG00000188906	0.370994	4.2798e-09	0.000123909	0.262	0.187
G-MDSC	EFHD2	ENSG00000142634	0.370286	3.03548e-35	8.78833e-31	0.372	0.202
G-MDSC	ARPC5	ENSG00000162704	0.364466	6.93686e-39	2.00836e-34	0.495	0.29
G-MDSC	DLEU2	ENSG00000231607	0.364386	1.04279e-12	3.01909e-08	0.27	0.18
G-MDSC	ROCK1	ENSG00000067900	0.363853	3.33887e-25	9.6667e-21	0.316	0.18
G-MDSC	CTSD	ENSG00000117984	0.347713	1.6499e-37	4.77679e-33	0.496	0.294
G-MDSC	FAM66E	ENSG00000225725	0.347406	3.99064e-27	1.15537e-22	0.365	0.212
G-MDSC	CAP1	ENSG00000131236	0.342527	1.32744e-45	3.84321e-41	0.467	0.251
G-MDSC	TAOK3	ENSG00000135090	0.333165	1.72412e-14	4.99166e-10	0.272	0.174
G-MDSC	ADGRE5	ENSG00000123146	0.332894	2.04623e-10	5.92425e-06	0.261	0.179
G-MDSC	CEBPD	ENSG00000221869	0.327634	3.84815e-28	1.11412e-23	0.532	0.336
G-MDSC	FBXL5	ENSG00000118564	0.321566	2.44781e-16	7.08689e-12	0.33	0.215
G-MDSC	HIF1A	ENSG00000100644	0.317172	5.48389e-23	1.5877e-18	0.351	0.209
G-MDSC	SH3KBP1	ENSG00000147010	0.315361	1.76937e-13	5.12269e-09	0.286	0.193
G-MDSC	KLF6	ENSG00000067082	0.312407	3.02646e-19	8.76221e-15	0.361	0.229
G-MDSC	MT-CO1	ENSG00000198804	-0.30783	4.74865e-09	0.000137483	0.852	0.833
G-MDSC	LCP1	ENSG00000136167	-0.304278	5.18199e-09	0.000150029	0.599	0.45
G-MDSC	CD63	ENSG00000135404	0.301753	2.23604e-33	6.4738e-29	0.325	0.17
G-MDSC	MYH9	ENSG00000100345	-0.298898	4.51965e-12	1.30853e-07	0.394	0.263
G-MDSC	SEC62	ENSG00000008952	0.291413	7.94466e-22	2.30014e-17	0.278	0.159
G-MDSC	GNAI2	ENSG00000114353	0.290445	8.62179e-20	2.49618e-15	0.373	0.24
G-MDSC	WIPI2	ENSG00000157954	0.288476	4.52517e-17	1.31013e-12	0.325	0.205
G-MDSC	ITM2B	ENSG00000136156	0.286211	5.08063e-19	1.47094e-14	0.554	0.384
G-MDSC	CALM1	ENSG00000198668	0.285332	1.34891e-34	3.90535e-30	0.461	0.266
G-MDSC	SLC8A1	ENSG00000183023	-0.27923	1.92965e-09	5.58673e-05	0.165	0.254
G-MDSC	CUX1	ENSG00000257923	0.274675	3.98844e-16	1.15473e-11	0.311	0.198
G-MDSC	LILRA5	ENSG00000187116	0.271916	1.63081e-26	4.72152e-22	0.285	0.153
G-MDSC	H3-3B	ENSG00000132475	0.265949	1.72246e-16	4.98686e-12	0.621	0.457
G-MDSC	ARPC2	ENSG00000163466	0.265803	8.62082e-23	2.4959e-18	0.517	0.345
G-MDSC	IGSF6	ENSG00000140749	0.261581	3.90448e-19	1.13043e-14	0.267	0.156
G-MDSC	TLK1	ENSG00000198586	0.260794	1.65048e-18	4.77846e-14	0.32	0.198
G-MDSC	CFL1	ENSG00000172757	0.257567	1.73696e-22	5.02885e-18	0.651	0.476
G-MDSC	CNTNAP5	ENSG00000155052	0.25593	3.08336e-26	8.92695e-22	0.569	0.365

### Sheet: M-MDSC and G-MDSC
cluster	gene	ensembl_id	avg_log2FC	p_val	p_val_adj	pct.1	pct.2
M-MDSC / G-MDSC	CD74	ENSG00000019582	-3.13936	7.94315e-78	2.2997e-73	0.097	0.506
M-MDSC / G-MDSC		ENSG00000280441	-2.7134	2.88956e-38	8.36584e-34	0.165	0.435
M-MDSC / G-MDSC	DHFR	ENSG00000228716	-2.63876	4.35119e-59	1.25976e-54	0.688	0.845
M-MDSC / G-MDSC	AHNAK	ENSG00000124942	-2.56336	1.83974e-42	5.32641e-38	0.063	0.34
M-MDSC / G-MDSC		ENSG00000255823	-2.3592	4.53713e-56	1.31359e-51	0.377	0.681
M-MDSC / G-MDSC		ENSG00000269028	-2.25043	1.17948e-52	3.41483e-48	0.426	0.697
M-MDSC / G-MDSC	PSAP	ENSG00000197746	-2.11087	6.07022e-51	1.75745e-46	0.204	0.529
M-MDSC / G-MDSC	EEF1A1	ENSG00000156508	-2.09322	3.20058e-89	9.26633e-85	0.275	0.675
M-MDSC / G-MDSC	IL1R2	ENSG00000115590	2.07689	4.0153e-117	1.16251e-112	0.431	0.117
M-MDSC / G-MDSC	MMP9	ENSG00000100985	2.01856	8.3643e-117	2.42163e-112	0.306	0.06
M-MDSC / G-MDSC	S100A12	ENSG00000163221	1.93721	5.88325e-175	1.70332e-170	0.919	0.539
M-MDSC / G-MDSC	S100A8	ENSG00000143546	1.86746	2.49966e-223	7.23703e-219	0.995	0.881
M-MDSC / G-MDSC	SLC26A3	ENSG00000091138	1.85993	2.73321e-152	7.91319e-148	0.78	0.325
M-MDSC / G-MDSC	RPS4X	ENSG00000198034	-1.84112	5.69804e-50	1.6497e-45	0.158	0.474
M-MDSC / G-MDSC	VCAN	ENSG00000038427	-1.80512	1.06563e-58	3.08521e-54	0.28	0.599
M-MDSC / G-MDSC	RPL10	ENSG00000147403	-1.78844	3.63323e-76	1.05189e-71	0.299	0.665
M-MDSC / G-MDSC	XPO5	ENSG00000124571	1.73107	7.31662e-78	2.11831e-73	0.377	0.126
M-MDSC / G-MDSC	CSMD1	ENSG00000183117	1.7291	1.22048e-98	3.53354e-94	0.614	0.265
M-MDSC / G-MDSC	TXNIP	ENSG00000265972	-1.72715	3.69795e-25	1.07063e-20	0.063	0.256
M-MDSC / G-MDSC	RETN	ENSG00000104918	1.72463	2.44281e-92	7.07242e-88	0.47	0.16
M-MDSC / G-MDSC	CST7	ENSG00000077984	1.70554	5.40767e-71	1.56563e-66	0.259	0.066
M-MDSC / G-MDSC	NACA	ENSG00000196531	-1.69515	1.78484e-45	5.16746e-41	0.21	0.514
M-MDSC / G-MDSC	SYNE1	ENSG00000131018	1.64148	1.03888e-51	3.00775e-47	0.283	0.098
M-MDSC / G-MDSC	BASP1	ENSG00000176788	1.63312	6.36193e-45	1.84191e-40	0.299	0.117
M-MDSC / G-MDSC	RPL5	ENSG00000122406	-1.6324	8.48113e-37	2.45546e-32	0.157	0.428
M-MDSC / G-MDSC	RPS3A	ENSG00000145425	-1.60434	2.54591e-54	7.37091e-50	0.271	0.587
M-MDSC / G-MDSC	ANOS1	ENSG00000011201	1.59264	3.54398e-46	1.02605e-41	0.324	0.132
M-MDSC / G-MDSC	PABPC1	ENSG00000070756	-1.5682	2.60889e-37	7.55325e-33	0.18	0.461
M-MDSC / G-MDSC	RPL26	ENSG00000161970	-1.56467	1.96559e-42	5.69076e-38	0.18	0.469
M-MDSC / G-MDSC	MAPK14	ENSG00000112062	1.55613	3.92956e-43	1.13769e-38	0.354	0.159
M-MDSC / G-MDSC	RPL34	ENSG00000109475	-1.53189	1.42338e-58	4.12097e-54	0.296	0.625
M-MDSC / G-MDSC	CST3	ENSG00000101439	-1.51389	5.90998e-51	1.71106e-46	0.268	0.578
M-MDSC / G-MDSC	IFI30	ENSG00000216490	-1.48208	1.06155e-53	3.07341e-49	0.363	0.662
M-MDSC / G-MDSC	RPS26	ENSG00000197728	-1.47723	5.05503e-36	1.46353e-31	0.29	0.54
M-MDSC / G-MDSC	S100A9	ENSG00000163220	1.47297	7.97457e-184	2.3088e-179	0.982	0.76
M-MDSC / G-MDSC	TAFA1	ENSG00000183662	1.44712	1.54599e-32	4.47595e-28	0.269	0.118
M-MDSC / G-MDSC	DNAH17	ENSG00000187775	1.44572	5.0789e-154	1.47044e-149	0.988	0.652
M-MDSC / G-MDSC	CTSS	ENSG00000163131	-1.4304	2.98983e-42	8.65615e-38	0.306	0.587
M-MDSC / G-MDSC	FOS	ENSG00000170345	-1.42817	2.72795e-26	7.89796e-22	0.194	0.419
M-MDSC / G-MDSC	ALOX5AP	ENSG00000132965	1.42476	8.46485e-57	2.45074e-52	0.403	0.169
M-MDSC / G-MDSC	HNRNPA2B1	ENSG00000122566	-1.42249	4.13413e-19	1.19691e-14	0.123	0.3
M-MDSC / G-MDSC	COTL1	ENSG00000103187	-1.4214	1.70213e-18	4.92801e-14	0.38	0.561
M-MDSC / G-MDSC	RPL14	ENSG00000188846	-1.41641	2.13397e-31	6.17826e-27	0.19	0.438
M-MDSC / G-MDSC	RPS15A	ENSG00000134419	-1.40565	6.52527e-46	1.8892e-41	0.294	0.59
M-MDSC / G-MDSC		ENSG00000256618	-1.39399	3.17995e-20	9.20659e-16	0.181	0.377
M-MDSC / G-MDSC	RPL18A	ENSG00000105640	-1.38397	1.68832e-39	4.88803e-35	0.199	0.485
M-MDSC / G-MDSC	SAMHD1	ENSG00000101347	-1.35214	3.79337e-21	1.09826e-16	0.12	0.311
M-MDSC / G-MDSC	SLC2A3	ENSG00000059804	1.34577	1.95114e-23	5.64895e-19	0.315	0.175
M-MDSC / G-MDSC	MCEMP1	ENSG00000183019	1.29742	5.27402e-28	1.52693e-23	0.254	0.115
M-MDSC / G-MDSC	PLAC8	ENSG00000145287	1.28948	1.48237e-34	4.29175e-30	0.377	0.195
M-MDSC / G-MDSC	RPS23	ENSG00000186468	-1.28796	1.37706e-33	3.98687e-29	0.202	0.465
M-MDSC / G-MDSC	RPS27A	ENSG00000143947	-1.28122	3.12369e-38	9.04371e-34	0.298	0.558
M-MDSC / G-MDSC	FTH1	ENSG00000167996	-1.26145	9.18917e-77	2.66045e-72	0.556	0.84
M-MDSC / G-MDSC	PFDN5	ENSG00000123349	-1.26035	4.73373e-27	1.37051e-22	0.169	0.398
M-MDSC / G-MDSC	PLXDC2	ENSG00000120594	-1.23923	8.12257e-22	2.35165e-17	0.121	0.32
M-MDSC / G-MDSC	RPL29	ENSG00000162244	-1.23692	1.94919e-32	5.64329e-28	0.234	0.491
M-MDSC / G-MDSC	RPS12	ENSG00000112306	-1.22623	5.92766e-46	1.71617e-41	0.361	0.644
M-MDSC / G-MDSC	LCN2	ENSG00000148346	1.22224	1.05264e-73	3.0476e-69	0.326	0.09
M-MDSC / G-MDSC	MSN	ENSG00000147065	-1.21229	2.20978e-11	6.39775e-07	0.129	0.252
M-MDSC / G-MDSC	GSTP1	ENSG00000084207	-1.20714	1.64514e-23	4.76301e-19	0.136	0.346
M-MDSC / G-MDSC	BTF3	ENSG00000145741	-1.19852	2.21173e-19	6.40341e-15	0.123	0.301
M-MDSC / G-MDSC	RPL32	ENSG00000144713	-1.19282	7.72791e-43	2.23738e-38	0.345	0.617
M-MDSC / G-MDSC	S100A10	ENSG00000197747	-1.18444	2.06162e-33	5.96881e-29	0.278	0.542
M-MDSC / G-MDSC	RPS27	ENSG00000177954	-1.17707	1.46141e-27	4.23107e-23	0.192	0.423
M-MDSC / G-MDSC	SAT1	ENSG00000130066	-1.16253	6.60099e-21	1.91112e-16	0.201	0.404
M-MDSC / G-MDSC	RPS19	ENSG00000105372	-1.16067	4.37379e-26	1.2663e-21	0.236	0.459
M-MDSC / G-MDSC	RPL15	ENSG00000174748	-1.15803	5.43435e-24	1.57335e-19	0.171	0.385
M-MDSC / G-MDSC	PTMA	ENSG00000187514	-1.14727	9.38267e-38	2.71647e-33	0.308	0.589
M-MDSC / G-MDSC	RPL36A	ENSG00000241343	-1.1286	6.1265e-22	1.77375e-17	0.116	0.312
M-MDSC / G-MDSC	RPL30	ENSG00000156482	-1.08938	6.89281e-36	1.99561e-31	0.386	0.624
M-MDSC / G-MDSC	RPS3	ENSG00000149273	-1.08353	2.07766e-25	6.01523e-21	0.252	0.478
M-MDSC / G-MDSC	RPS24	ENSG00000138326	-1.07817	1.86195e-38	5.39071e-34	0.405	0.645
M-MDSC / G-MDSC	RPS18	ENSG00000231500	-1.07506	6.76684e-22	1.95913e-17	0.155	0.357
M-MDSC / G-MDSC	HLA-A	ENSG00000206503	-1.05345	2.76663e-18	8.00995e-14	0.167	0.356
M-MDSC / G-MDSC	APLP2	ENSG00000084234	-1.04963	2.4245e-12	7.0194e-08	0.139	0.278
M-MDSC / G-MDSC	LYZ	ENSG00000090382	-1.04734	9.16396e-35	2.65315e-30	0.477	0.703
M-MDSC / G-MDSC	CSF3R	ENSG00000119535	1.02941	6.48066e-13	1.87628e-08	0.313	0.214
M-MDSC / G-MDSC	RPS7	ENSG00000171863	-1.0285	6.56552e-29	1.90085e-24	0.335	0.559
M-MDSC / G-MDSC	RPL11	ENSG00000142676	-1.02737	1.80274e-38	5.2193e-34	0.398	0.646
M-MDSC / G-MDSC	RPL19	ENSG00000108298	-1.02715	3.67621e-33	1.06434e-28	0.393	0.634
M-MDSC / G-MDSC	RPS16	ENSG00000105193	-1.02056	2.04763e-17	5.92829e-13	0.15	0.324
M-MDSC / G-MDSC	KCNQ1	ENSG00000053918	1.01821	1.2584e-19	3.64331e-15	0.34	0.207
M-MDSC / G-MDSC	RPL7A	ENSG00000148303	-1.01721	1.93746e-24	5.60933e-20	0.283	0.505
M-MDSC / G-MDSC	RPL41	ENSG00000229117	-1.01596	5.46409e-39	1.58196e-34	0.444	0.674
M-MDSC / G-MDSC	ZEB2	ENSG00000169554	-1.01464	1.62619e-19	4.70814e-15	0.222	0.419
M-MDSC / G-MDSC	RPLP0	ENSG00000089157	-1.01234	7.53689e-18	2.18208e-13	0.201	0.38
M-MDSC / G-MDSC	DUSP1	ENSG00000120129	-1.00745	2.145e-16	6.21019e-12	0.165	0.338
M-MDSC / G-MDSC	EIF1	ENSG00000173812	-1.00194	2.52107e-23	7.29902e-19	0.231	0.452
M-MDSC / G-MDSC	RPS15	ENSG00000115268	-1.00088	6.78003e-28	1.96296e-23	0.326	0.552
M-MDSC / G-MDSC	NFKBIA	ENSG00000100906	-0.989151	6.07116e-10	1.75772e-05	0.139	0.255
M-MDSC / G-MDSC	RPL18	ENSG00000063177	-0.968114	1.40067e-26	4.05523e-22	0.308	0.538
M-MDSC / G-MDSC	B2M	ENSG00000166710	-0.965569	1.65324e-42	4.78645e-38	0.602	0.805
M-MDSC / G-MDSC	RPL35A	ENSG00000182899	-0.963995	1.10469e-22	3.1983e-18	0.298	0.504
M-MDSC / G-MDSC	RPS8	ENSG00000142937	-0.957906	9.93836e-36	2.87735e-31	0.403	0.662
M-MDSC / G-MDSC	RPL28	ENSG00000108107	-0.95751	8.70453e-40	2.52013e-35	0.5	0.727
M-MDSC / G-MDSC	DYSF	ENSG00000135636	0.95652	1.5873e-18	4.59554e-14	0.254	0.136
M-MDSC / G-MDSC	FTL	ENSG00000087086	-0.949237	4.73919e-63	1.37209e-58	0.78	0.887
M-MDSC / G-MDSC	SLC10A1	ENSG00000100652	0.943435	2.13624e-60	6.18486e-56	0.724	0.427
M-MDSC / G-MDSC	RPL13A	ENSG00000142541	-0.93795	6.50365e-15	1.88294e-10	0.15	0.31
M-MDSC / G-MDSC	ARHGAP15	ENSG00000075884	0.925557	5.80762e-16	1.68142e-11	0.317	0.202
M-MDSC / G-MDSC	MCL1	ENSG00000143384	-0.924782	4.26936e-13	1.23606e-08	0.111	0.252
M-MDSC / G-MDSC	RPL13	ENSG00000167526	-0.902869	1.71313e-25	4.95984e-21	0.32	0.55
M-MDSC / G-MDSC	FCN1	ENSG00000085265	-0.902129	6.09896e-15	1.76577e-10	0.389	0.549
M-MDSC / G-MDSC	ROMO1	ENSG00000125995	0.899654	1.25462e-12	3.63238e-08	0.285	0.188
M-MDSC / G-MDSC	MT-ND5	ENSG00000198786	-0.898936	2.70447e-17	7.82998e-13	0.13	0.304
M-MDSC / G-MDSC	RPL22	ENSG00000116251	-0.895	2.94993e-21	8.54065e-17	0.28	0.493
M-MDSC / G-MDSC	RPS6	ENSG00000137154	-0.893701	1.86844e-15	5.4095e-11	0.173	0.342
M-MDSC / G-MDSC	RPL3	ENSG00000100316	-0.89171	4.56868e-13	1.32272e-08	0.123	0.268
M-MDSC / G-MDSC	PDHA1	ENSG00000131828	0.889765	2.16299e-22	6.2623e-18	0.4	0.245
M-MDSC / G-MDSC	RACK1	ENSG00000204628	-0.888418	2.00584e-15	5.80731e-11	0.202	0.374
M-MDSC / G-MDSC	RPL21	ENSG00000122026	-0.883678	1.39198e-17	4.03006e-13	0.229	0.413
M-MDSC / G-MDSC	RPL17	ENSG00000265681	-0.880145	1.29359e-16	3.74522e-12	0.197	0.379
M-MDSC / G-MDSC	RPL24	ENSG00000114391	-0.87035	3.35708e-17	9.71941e-13	0.204	0.385
M-MDSC / G-MDSC	RPS13	ENSG00000110700	-0.869643	6.16298e-31	1.78431e-26	0.468	0.675
M-MDSC / G-MDSC	TSPO	ENSG00000100300	0.860862	7.48375e-39	2.1667e-34	0.678	0.475
M-MDSC / G-MDSC	RHOA	ENSG00000067560	-0.860314	4.59127e-11	1.32926e-06	0.231	0.374
M-MDSC / G-MDSC	AIF1	ENSG00000204472	-0.858234	2.6822e-19	7.76549e-15	0.349	0.534
M-MDSC / G-MDSC	IFITM2	ENSG00000185201	0.855133	3.97614e-18	1.15117e-13	0.53	0.418
M-MDSC / G-MDSC	HLA-B	ENSG00000234745	-0.853742	5.96877e-18	1.72808e-13	0.41	0.577
M-MDSC / G-MDSC	GCA	ENSG00000115271	0.834595	8.15511e-18	2.36107e-13	0.379	0.252
M-MDSC / G-MDSC	RPS25	ENSG00000118181	-0.827993	2.27049e-15	6.57351e-11	0.132	0.299
M-MDSC / G-MDSC	MS4A6A	ENSG00000110077	-0.824609	4.49236e-14	1.30063e-09	0.111	0.258
M-MDSC / G-MDSC	RPL12	ENSG00000197958	-0.823387	5.02653e-19	1.45528e-14	0.345	0.526
M-MDSC / G-MDSC	FXYD5	ENSG00000089327	-0.818592	1.86594e-11	5.40228e-07	0.162	0.295
M-MDSC / G-MDSC	RGPD5	ENSG00000015568	-0.812942	6.51938e-10	1.88749e-05	0.158	0.282
M-MDSC / G-MDSC	RPL8	ENSG00000161016	-0.808489	6.17463e-20	1.78768e-15	0.356	0.554
M-MDSC / G-MDSC	HLA-C	ENSG00000204525	-0.8044	1.29135e-10	3.73873e-06	0.317	0.459
M-MDSC / G-MDSC	MYL6	ENSG00000092841	0.798793	7.56708e-45	2.19082e-40	0.812	0.647
M-MDSC / G-MDSC	IL17RA	ENSG00000177663	0.781511	4.55763e-10	1.31953e-05	0.275	0.19
M-MDSC / G-MDSC	TMSB10	ENSG00000034510	-0.776912	1.23546e-28	3.57689e-24	0.583	0.737
M-MDSC / G-MDSC	RPS2	ENSG00000140988	-0.766581	9.83024e-14	2.84605e-09	0.201	0.36
M-MDSC / G-MDSC	RPL31	ENSG00000071082	-0.765397	1.46593e-12	4.24415e-08	0.113	0.251
M-MDSC / G-MDSC	RPL37	ENSG00000145592	-0.762055	6.60835e-18	1.91325e-13	0.357	0.53
M-MDSC / G-MDSC	FPR1	ENSG00000171051	0.761488	4.31694e-09	0.000124984	0.327	0.249
M-MDSC / G-MDSC	RPS28	ENSG00000233927	-0.756372	2.27098e-22	6.57494e-18	0.458	0.642
M-MDSC / G-MDSC	S100A6	ENSG00000197956	0.748063	4.30895e-63	1.24753e-58	0.935	0.802
M-MDSC / G-MDSC	CTSD	ENSG00000117984	0.731161	1.96513e-16	5.68946e-12	0.423	0.302
M-MDSC / G-MDSC	RAB31	ENSG00000168461	0.730869	6.99516e-08	0.00202524	0.308	0.237
M-MDSC / G-MDSC	TBL1X	ENSG00000101849	-0.716159	1.41151e-11	4.08662e-07	0.19	0.335
M-MDSC / G-MDSC	FAU	ENSG00000149806	-0.706182	6.54081e-20	1.89369e-15	0.475	0.638
M-MDSC / G-MDSC	RIPOR2	ENSG00000111913	0.704727	1.38352e-11	4.00558e-07	0.396	0.3
M-MDSC / G-MDSC	RPL6	ENSG00000089009	-0.702147	4.10544e-20	1.18861e-15	0.336	0.544
M-MDSC / G-MDSC	HLA-E	ENSG00000204592	-0.701954	8.22647e-09	0.000238173	0.158	0.279
M-MDSC / G-MDSC	TPT1	ENSG00000133112	-0.672495	5.85408e-17	1.69487e-12	0.53	0.666
M-MDSC / G-MDSC	RPLP1	ENSG00000137818	-0.668154	6.5469e-26	1.89546e-21	0.609	0.774
M-MDSC / G-MDSC	SLC8A1	ENSG00000183023	-0.66739	2.08517e-11	6.03699e-07	0.121	0.253
M-MDSC / G-MDSC	EIF3K	ENSG00000178982	-0.653955	6.14576e-10	1.77932e-05	0.148	0.274
M-MDSC / G-MDSC	TXN	ENSG00000136810	0.646923	1.4572e-08	0.000421888	0.264	0.186
M-MDSC / G-MDSC	FAM66B	ENSG00000215374	0.643401	4.63501e-09	0.000134193	0.37	0.284
M-MDSC / G-MDSC	BLOC1S1	ENSG00000135441	0.642476	2.5474e-07	0.00737522	0.305	0.234
M-MDSC / G-MDSC	YWHAB	ENSG00000166913	-0.636762	8.82074e-07	0.0255378	0.231	0.336
M-MDSC / G-MDSC	FAM66E	ENSG00000225725	0.635395	4.96264e-07	0.0143678	0.289	0.218
M-MDSC / G-MDSC	RPS14	ENSG00000164587	-0.611355	1.35977e-13	3.9368e-09	0.407	0.56
M-MDSC / G-MDSC	AOAH	ENSG00000136250	-0.610966	1.06079e-07	0.00307121	0.15	0.255
M-MDSC / G-MDSC	MBNL1	ENSG00000152601	-0.608466	3.05867e-10	8.85545e-06	0.165	0.299
M-MDSC / G-MDSC	UBA52	ENSG00000221983	-0.595455	3.57066e-10	1.03378e-05	0.285	0.43
M-MDSC / G-MDSC	EEF1D	ENSG00000104529	-0.578431	1.35293e-08	0.000391699	0.245	0.374
M-MDSC / G-MDSC	SERP1	ENSG00000120742	-0.567766	3.20622e-07	0.00928265	0.202	0.314
M-MDSC / G-MDSC	VMP1	ENSG00000062716	-0.559003	9.29199e-07	0.0269022	0.155	0.254
M-MDSC / G-MDSC	TMSB4X	ENSG00000205542	-0.558886	9.90147e-17	2.86667e-12	0.658	0.741
M-MDSC / G-MDSC	RPL9	ENSG00000163682	-0.548114	3.59789e-11	1.04166e-06	0.206	0.359
M-MDSC / G-MDSC	EEF1G	ENSG00000254772	-0.53989	2.44689e-07	0.00708423	0.151	0.258
M-MDSC / G-MDSC	ANXA5	ENSG00000164111	-0.529715	3.00884e-07	0.00871119	0.185	0.297
M-MDSC / G-MDSC	MT-ATP6	ENSG00000198899	0.516899	7.27363e-15	2.10586e-10	0.692	0.59
M-MDSC / G-MDSC	RPL35	ENSG00000136942	-0.512708	3.90632e-09	0.000113096	0.183	0.312
M-MDSC / G-MDSC	RPL36	ENSG00000130255	-0.502844	7.83291e-09	0.000226778	0.289	0.428
M-MDSC / G-MDSC	COX4I1	ENSG00000131143	-0.499032	2.69461e-09	7.80143e-05	0.301	0.437
M-MDSC / G-MDSC	RPL7	ENSG00000147604	-0.498847	7.88351e-12	2.28244e-07	0.222	0.383
M-MDSC / G-MDSC	RPS21	ENSG00000171858	-0.491025	1.18142e-10	3.42044e-06	0.296	0.452
M-MDSC / G-MDSC	GABARAP	ENSG00000170296	-0.487516	2.03076e-07	0.00587946	0.454	0.569
M-MDSC / G-MDSC	PGD	ENSG00000142657	0.480982	1.52268e-06	0.0440847	0.34	0.275
M-MDSC / G-MDSC	TYROBP	ENSG00000011600	-0.472376	1.62089e-08	0.00046928	0.546	0.633
M-MDSC / G-MDSC	MT-ND1	ENSG00000198888	0.470333	5.76799e-16	1.66995e-11	0.736	0.605
M-MDSC / G-MDSC	ULK4	ENSG00000168038	0.46653	3.8036e-10	1.10122e-05	0.398	0.296
M-MDSC / G-MDSC	ATP5F1E	ENSG00000124172	0.46242	2.24128e-21	6.48894e-17	0.776	0.625
M-MDSC / G-MDSC	NCF1	ENSG00000158517	0.462051	1.18664e-10	3.43557e-06	0.445	0.34
M-MDSC / G-MDSC	RPL39	ENSG00000198918	-0.448848	5.02085e-09	0.000145364	0.676	0.73
M-MDSC / G-MDSC	ATP5MC2	ENSG00000135390	-0.4487	2.76628e-07	0.00800894	0.308	0.43
M-MDSC / G-MDSC	RPLP2	ENSG00000177600	-0.427744	9.41477e-10	2.72576e-05	0.423	0.572
M-MDSC / G-MDSC	ATP5MG	ENSG00000167283	-0.420122	1.69783e-06	0.0491556	0.225	0.336
M-MDSC / G-MDSC	MT-ND2	ENSG00000198763	-0.409596	4.24501e-07	0.0122901	0.415	0.527
M-MDSC / G-MDSC	S100A11	ENSG00000163191	0.405316	3.16111e-08	0.000915204	0.643	0.584
M-MDSC / G-MDSC	CFL1	ENSG00000172757	0.376847	9.99371e-08	0.00289338	0.556	0.484
M-MDSC / G-MDSC	RPS11	ENSG00000142534	-0.376591	1.7376e-07	0.00503071	0.176	0.289
M-MDSC / G-MDSC	RPS9	ENSG00000170889	-0.365218	7.28976e-08	0.00211053	0.352	0.487
M-MDSC / G-MDSC	SERF2	ENSG00000140264	0.363307	6.78686e-09	0.000196493	0.681	0.594
M-MDSC / G-MDSC	RPL27	ENSG00000131469	-0.362876	3.47773e-07	0.0100687	0.146	0.252

### Sheet: M-MDSC
cluster	gene	ensembl_id	avg_log2FC	p_val	p_val_adj	pct.1	pct.2
M-MDSC	LCN2	ENSG00000148346	-4.29996	0	0	0.021	0.583
M-MDSC	LTF	ENSG00000012223	-3.78446	0	0	0.014	0.448
M-MDSC	MMP9	ENSG00000100985	-3.43556	0	0	0.013	0.42
M-MDSC	MMP8	ENSG00000118113	-3.29845	0	0	0.012	0.439
M-MDSC	RETN	ENSG00000104918	-3.12124	0	0	0.112	0.54
M-MDSC	CD74	ENSG00000019582	2.94401	0	0	0.556	0.09
M-MDSC	PGLYRP1	ENSG00000008438	-2.56652	0	0	0.005	0.266
M-MDSC	CD177	ENSG00000204936	-2.52814	0	0	0.007	0.305
M-MDSC	AHNAK	ENSG00000124942	2.50835	3.15565e-205	9.13622e-201	0.375	0.053
M-MDSC	CST7	ENSG00000077984	-2.49413	0	0	0.024	0.378
M-MDSC	DHFR	ENSG00000228716	2.48538	5.04293e-212	1.46003e-207	0.856	0.743
M-MDSC	IL1R2	ENSG00000115590	-2.4572	0	0	0.071	0.481
M-MDSC	S100A12	ENSG00000163221	-2.43846	0	0	0.517	0.769
M-MDSC	ANXA3	ENSG00000138772	-2.43648	0	0	0.01	0.293
M-MDSC	S100A8	ENSG00000143546	-2.39921	0	0	0.872	0.968
M-MDSC	VCAN	ENSG00000038427	2.338	0	0	0.657	0.156
M-MDSC		ENSG00000280441	2.25202	1.62333e-132	4.69987e-128	0.46	0.213
M-MDSC	S100P	ENSG00000163993	-2.21508	0	0	0.035	0.347
M-MDSC	PADI4	ENSG00000159339	-2.21107	0	0	0.07	0.371
M-MDSC	PSAP	ENSG00000197746	2.19714	2.2302e-231	6.45687e-227	0.565	0.223
M-MDSC	XPO5	ENSG00000124571	-2.16948	0	0	0.087	0.432
M-MDSC	CST3	ENSG00000101439	2.15077	0	0	0.634	0.153
M-MDSC	BASP1	ENSG00000176788	-2.13864	0	0	0.079	0.401
M-MDSC		ENSG00000255823	2.12885	3.6074e-173	1.04441e-168	0.701	0.482
M-MDSC	RPL10	ENSG00000147403	2.09433	0	0	0.718	0.244
M-MDSC		ENSG00000269028	2.09374	1.33859e-182	3.87548e-178	0.718	0.503
M-MDSC	SLC26A3	ENSG00000091138	-2.03829	0	0	0.278	0.731
M-MDSC	EEF1A1	ENSG00000156508	2.03782	0	0	0.721	0.288
M-MDSC	SYNE1	ENSG00000131018	-2.0225	0	0	0.064	0.356
M-MDSC	KIF5C-AS1	ENSG00000231079	2.01165	1.74673e-82	5.05712e-78	0.253	0.079
M-MDSC	IFI30	ENSG00000216490	1.98982	0	0	0.707	0.306
M-MDSC	ALOX5AP	ENSG00000132965	-1.98877	0	0	0.128	0.486
M-MDSC	RPS4X	ENSG00000198034	1.98235	3.44146e-249	9.96372e-245	0.515	0.143
M-MDSC	EEF2	ENSG00000167658	1.93486	1.64455e-107	4.76132e-103	0.257	0.054
M-MDSC	CYSTM1	ENSG00000120306	-1.8773	0	0	0.049	0.316
M-MDSC	NACA	ENSG00000196531	1.83795	2.19302e-236	6.34923e-232	0.552	0.2
M-MDSC	S100A10	ENSG00000197747	1.83067	4.58975e-292	1.32883e-287	0.593	0.159
M-MDSC	RPL18A	ENSG00000105640	1.82171	6.63682e-252	1.92149e-247	0.527	0.149
M-MDSC	RPS3A	ENSG00000145425	1.82093	1.04682e-306	3.03074e-302	0.633	0.225
M-MDSC	S100A9	ENSG00000163220	-1.82	0	0	0.744	0.918
M-MDSC	CSMD1	ENSG00000183117	-1.8168	0	0	0.222	0.621
M-MDSC	SAMHD1	ENSG00000101347	1.78562	3.06778e-150	8.88184e-146	0.342	0.072
M-MDSC	RPL29	ENSG00000162244	1.76083	3.82085e-226	1.10621e-221	0.529	0.184
M-MDSC	RPL26	ENSG00000161970	1.75837	1.68949e-216	4.89142e-212	0.506	0.165
M-MDSC	RPS19	ENSG00000105372	1.75441	1.01599e-186	2.94149e-182	0.494	0.185
M-MDSC	RPL19	ENSG00000108298	1.75429	0	0	0.677	0.299
M-MDSC	RPS12	ENSG00000112306	1.73593	0	0	0.689	0.297
M-MDSC	MAPK14	ENSG00000112062	-1.69721	7.32584e-308	2.12098e-303	0.126	0.416
M-MDSC	RPS23	ENSG00000186468	1.67695	3.43646e-211	9.94925e-207	0.503	0.165
M-MDSC	ANOS1	ENSG00000011201	-1.65758	1.01459e-271	2.93744e-267	0.104	0.36
M-MDSC	CD36	ENSG00000135218	1.64201	2.67904e-110	7.75635e-106	0.253	0.046
M-MDSC	RPLP0	ENSG00000089157	1.63198	6.20442e-141	1.7963e-136	0.41	0.143
M-MDSC	FGL2	ENSG00000127951	1.62754	2.79208e-107	8.08362e-103	0.257	0.051
M-MDSC	RPL34	ENSG00000109475	1.62558	2.03759e-281	5.89924e-277	0.663	0.305
M-MDSC	COTL1	ENSG00000103187	1.62412	3.91361e-93	1.13307e-88	0.578	0.409
M-MDSC	RPL7A	ENSG00000148303	1.62216	1.06258e-212	3.07637e-208	0.544	0.206
M-MDSC	RPL32	ENSG00000144713	1.61803	1.63416e-283	4.73121e-279	0.659	0.291
M-MDSC	RPS27A	ENSG00000143947	1.61075	1.46955e-237	4.25465e-233	0.597	0.252
M-MDSC	RPS13	ENSG00000110700	1.59955	1.18202e-301	3.42217e-297	0.716	0.366
M-MDSC	DNAH17	ENSG00000187775	-1.59699	0	0	0.62	0.935
M-MDSC	RPL14	ENSG00000188846	1.59276	5.77395e-170	1.67167e-165	0.47	0.173
M-MDSC	RPS3	ENSG00000149273	1.59045	1.09595e-183	3.17299e-179	0.512	0.205
M-MDSC	SLC25A6	ENSG00000169100	1.57094	1.40105e-105	4.05631e-101	0.265	0.06
M-MDSC	PTMA	ENSG00000187514	1.55837	1.53688e-277	4.44957e-273	0.637	0.218
M-MDSC	RPS15A	ENSG00000134419	1.55508	7.79574e-229	2.25702e-224	0.624	0.31
M-MDSC	RPL11	ENSG00000142676	1.54891	1.46373e-271	4.23779e-267	0.684	0.349
M-MDSC	PLAC8	ENSG00000145287	-1.54636	5.12629e-259	1.48416e-254	0.163	0.442
M-MDSC	RPS8	ENSG00000142937	1.53877	7.07924e-290	2.04958e-285	0.703	0.341
M-MDSC	RPL5	ENSG00000122406	1.53776	1.43942e-191	4.16742e-187	0.464	0.139
M-MDSC	RPS27	ENSG00000177954	1.52617	3.98105e-164	1.15259e-159	0.456	0.165
M-MDSC	RPS18	ENSG00000231500	1.51279	1.64471e-145	4.76177e-141	0.388	0.116
M-MDSC	FTH1	ENSG00000167996	1.51213	0	0	0.874	0.561
M-MDSC	RPL13	ENSG00000167526	1.50888	6.56935e-212	1.90196e-207	0.587	0.262
M-MDSC	RPL18	ENSG00000063177	1.50352	1.2103e-211	3.50405e-207	0.576	0.249
M-MDSC	TMSB10	ENSG00000034510	1.49884	0	0	0.767	0.509
M-MDSC	CTSS	ENSG00000163131	1.48909	4.12851e-215	1.19528e-210	0.622	0.298
M-MDSC	MCTP2	ENSG00000140563	-1.48667	9.51438e-223	2.7546e-218	0.093	0.317
M-MDSC	GSTP1	ENSG00000084207	1.48148	3.23605e-150	9.369e-146	0.378	0.097
M-MDSC	RPL30	ENSG00000156482	1.47854	1.60269e-246	4.6401e-242	0.661	0.337
M-MDSC	TAFA1	ENSG00000183662	-1.45116	8.08787e-189	2.3416e-184	0.095	0.299
M-MDSC	RPS7	ENSG00000171863	1.44269	1.59804e-195	4.62665e-191	0.592	0.299
M-MDSC	LITAF	ENSG00000189067	-1.44262	1.39663e-220	4.04351e-216	0.093	0.316
M-MDSC	ARHGAP15	ENSG00000075884	-1.4403	1.38729e-192	4.01648e-188	0.172	0.416
M-MDSC	PABPC1	ENSG00000070756	1.43058	1.54741e-146	4.48005e-142	0.489	0.213
M-MDSC	BTF3	ENSG00000145741	1.4286	1.32196e-110	3.82733e-106	0.326	0.101
M-MDSC	FLNA	ENSG00000196924	1.42814	6.13782e-51	1.77702e-46	0.254	0.119
M-MDSC	RPL36A	ENSG00000241343	1.42447	1.24214e-127	3.59626e-123	0.34	0.092
M-MDSC	RPL41	ENSG00000229117	1.42406	1.21875e-264	3.52851e-260	0.707	0.413
M-MDSC	RPL28	ENSG00000108107	1.4204	8.79355e-294	2.54591e-289	0.757	0.483
M-MDSC	CKAP4	ENSG00000136026	-1.41801	1.23777e-214	3.5836e-210	0.075	0.278
M-MDSC	PFDN5	ENSG00000123349	1.40794	5.29656e-128	1.53346e-123	0.424	0.176
M-MDSC	RPS24	ENSG00000138326	1.40521	4.26206e-243	1.23395e-238	0.678	0.385
M-MDSC	SLC2A3	ENSG00000059804	-1.3987	5.90072e-216	1.70838e-211	0.145	0.396
M-MDSC	AIF1	ENSG00000204472	1.38124	3.84391e-162	1.11289e-157	0.566	0.29
M-MDSC	RPL35A	ENSG00000182899	1.37855	5.94689e-169	1.72174e-164	0.537	0.247
M-MDSC	FOS	ENSG00000170345	1.37144	1.46848e-97	4.25154e-93	0.441	0.226
M-MDSC	RPS15	ENSG00000115268	1.36862	3.61429e-185	1.04641e-180	0.585	0.293
M-MDSC	RACK1	ENSG00000204628	1.36335	3.83224e-115	1.10951e-110	0.401	0.165
M-MDSC	RPL15	ENSG00000174748	1.35063	1.36381e-128	3.94849e-124	0.413	0.158
M-MDSC	RPL4	ENSG00000174444	1.34804	4.82976e-88	1.39831e-83	0.268	0.078
M-MDSC	NIBAN1	ENSG00000135842	-1.34592	2.80715e-172	8.12727e-168	0.089	0.281
M-MDSC	RPS5	ENSG00000083845	1.34065	1.57859e-98	4.57034e-94	0.258	0.06
M-MDSC	RPS16	ENSG00000105193	1.3384	8.56605e-112	2.48004e-107	0.35	0.118
M-MDSC	RPL8	ENSG00000161016	1.33675	3.55425e-174	1.02903e-169	0.586	0.303
M-MDSC	ZEB2	ENSG00000169554	1.3291	2.089e-111	6.04808e-107	0.445	0.21
M-MDSC	SLC25A37	ENSG00000147454	-1.3225	1.5111e-144	4.37493e-140	0.105	0.286
M-MDSC	RPL6	ENSG00000089009	1.31631	2.61428e-181	7.56885e-177	0.578	0.279
M-MDSC	FCN1	ENSG00000085265	1.30086	1.11328e-113	3.22317e-109	0.571	0.375
M-MDSC		ENSG00000256618	1.30061	1.14082e-49	3.3029e-45	0.39	0.246
M-MDSC	RPS26	ENSG00000197728	1.29607	2.31514e-145	6.70281e-141	0.566	0.315
M-MDSC	RPS2	ENSG00000140988	1.29061	4.77482e-113	1.38241e-108	0.387	0.151
M-MDSC	MCEMP1	ENSG00000183019	-1.2888	3.1384e-191	9.08629e-187	0.091	0.295
M-MDSC	RPL22	ENSG00000116251	1.27468	5.60004e-165	1.62132e-160	0.528	0.224
M-MDSC	FTL	ENSG00000087086	1.26025	0	0	0.902	0.766
M-MDSC	RPS28	ENSG00000233927	1.25712	1.39971e-186	4.05244e-182	0.667	0.439
M-MDSC	TXNIP	ENSG00000265972	1.24653	2.74347e-84	7.9429e-80	0.275	0.087
M-MDSC	DYSF	ENSG00000135636	-1.24618	9.59684e-169	2.77848e-164	0.112	0.316
M-MDSC	APLP2	ENSG00000084234	1.24033	1.19356e-55	3.45559e-51	0.294	0.145
M-MDSC	RPL12	ENSG00000197958	1.23593	1.45433e-152	4.21059e-148	0.556	0.293
M-MDSC	DDX5	ENSG00000108654	1.23279	4.77399e-55	1.38217e-50	0.252	0.109
M-MDSC	RPL23A	ENSG00000198242	1.22788	2.36894e-88	6.85854e-84	0.271	0.08
M-MDSC	RPL24	ENSG00000114391	1.22701	2.71532e-114	7.86139e-110	0.411	0.172
M-MDSC	RPS14	ENSG00000164587	1.2247	8.18353e-146	2.3693e-141	0.586	0.358
M-MDSC	HNRNPA2B1	ENSG00000122566	1.20237	5.79523e-52	1.67784e-47	0.315	0.167
M-MDSC	GYG1	ENSG00000163754	-1.19999	8.26957e-163	2.39421e-158	0.076	0.252
M-MDSC	KCNQ1	ENSG00000053918	-1.19619	1.11727e-142	3.23473e-138	0.182	0.395
M-MDSC	MS4A6A	ENSG00000110077	1.1774	1.04864e-70	3.03603e-66	0.276	0.107
M-MDSC	GCA	ENSG00000115271	-1.17239	1.28259e-194	3.71337e-190	0.221	0.479
M-MDSC	RPL36	ENSG00000130255	1.16959	1.41402e-114	4.09388e-110	0.457	0.213
M-MDSC	MSN	ENSG00000147065	1.16583	6.60898e-28	1.91343e-23	0.26	0.166
M-MDSC	IFITM2	ENSG00000185201	-1.15018	3.57731e-148	1.0357e-143	0.392	0.606
M-MDSC	RPS6	ENSG00000137154	1.13582	3.88638e-105	1.12518e-100	0.368	0.139
M-MDSC	RPLP1	ENSG00000137818	1.13301	1.33944e-222	3.87794e-218	0.791	0.629
M-MDSC	RPS21	ENSG00000171858	1.13252	1.09014e-124	3.15618e-120	0.482	0.225
M-MDSC	PPIA	ENSG00000196262	1.13206	1.00833e-73	2.91933e-69	0.258	0.088
M-MDSC	FXYD5	ENSG00000089327	1.1263	5.88502e-73	1.70383e-68	0.315	0.136
M-MDSC	RPL3	ENSG00000100316	1.12218	2.34973e-79	6.80292e-75	0.288	0.102
M-MDSC	RPL17	ENSG00000265681	1.11813	6.90157e-104	1.99814e-99	0.405	0.174
M-MDSC	HLA-B	ENSG00000234745	1.11659	7.95789e-122	2.30397e-117	0.601	0.386
M-MDSC	FAU	ENSG00000149806	1.11481	5.622e-164	1.62768e-159	0.662	0.45
M-MDSC	CR1	ENSG00000203710	-1.11328	5.93804e-129	1.71918e-124	0.1	0.27
M-MDSC	SORL1	ENSG00000137642	-1.11164	6.12897e-119	1.77446e-114	0.129	0.306
M-MDSC	PLXDC2	ENSG00000120594	1.10638	2.09972e-98	6.07911e-94	0.344	0.122
M-MDSC	ATP5MC2	ENSG00000135390	1.10277	4.13066e-101	1.19591e-96	0.457	0.233
M-MDSC	LYZ	ENSG00000090382	1.09131	4.17851e-191	1.20976e-186	0.729	0.485
M-MDSC	RPL31	ENSG00000071082	1.08136	9.32781e-67	2.70059e-62	0.269	0.105
M-MDSC	SLC10A1	ENSG00000100652	-1.08088	2.09083e-268	6.05336e-264	0.39	0.734
M-MDSC	MT-ND5	ENSG00000198786	1.07668	2.53667e-64	7.34415e-60	0.322	0.155
M-MDSC	RPS25	ENSG00000118181	1.07381	8.03009e-87	2.32487e-82	0.321	0.121
M-MDSC	RPL35	ENSG00000136942	1.07379	3.5903e-80	1.03946e-75	0.334	0.14
M-MDSC	NFKBIA	ENSG00000100906	1.07073	1.62365e-33	4.70079e-29	0.266	0.16
M-MDSC	SAT1	ENSG00000130066	1.06771	9.48451e-58	2.74596e-53	0.419	0.261
M-MDSC	RPL13A	ENSG00000142541	1.05231	6.43921e-83	1.86428e-78	0.331	0.134
M-MDSC	HLA-A	ENSG00000206503	1.05227	9.24525e-57	2.67669e-52	0.372	0.212
M-MDSC	B2M	ENSG00000166710	1.04292	1.74014e-209	5.03804e-205	0.821	0.652
M-MDSC	RPL21	ENSG00000122026	1.03448	1.72664e-99	4.99896e-95	0.438	0.211
M-MDSC	EIF3K	ENSG00000178982	1.0319	2.64777e-64	7.66581e-60	0.293	0.127
M-MDSC	RPL9	ENSG00000163682	1.01533	1.53142e-92	4.43377e-88	0.383	0.167
M-MDSC	EEF1G	ENSG00000254772	1.01113	5.63621e-57	1.6318e-52	0.275	0.122
M-MDSC	PDHA1	ENSG00000131828	-0.996342	3.00466e-140	8.6991e-136	0.218	0.451
M-MDSC	EIF1	ENSG00000173812	0.984619	2.31193e-85	6.69349e-81	0.471	0.276
M-MDSC	RAB27A	ENSG00000069974	-0.977744	4.12326e-78	1.19377e-73	0.125	0.262
M-MDSC	CDA	ENSG00000158825	-0.958528	2.2159e-100	6.41549e-96	0.143	0.308
M-MDSC	MYL6	ENSG00000092841	-0.95832	5.36595e-203	1.55355e-198	0.632	0.78
M-MDSC	CSF3R	ENSG00000119535	-0.958074	1.0954e-78	3.17139e-74	0.197	0.351
M-MDSC	ATXN1	ENSG00000124788	-0.949142	3.0233e-58	8.75306e-54	0.134	0.254
M-MDSC	RPL37	ENSG00000145592	0.936844	1.56849e-91	4.54109e-87	0.549	0.373
M-MDSC	TSPO	ENSG00000100300	-0.93556	3.38536e-151	9.80129e-147	0.453	0.663
M-MDSC	SERP1	ENSG00000120742	0.927919	6.55527e-51	1.89788e-46	0.331	0.182
M-MDSC	DUSP1	ENSG00000120129	0.911806	2.10636e-48	6.09833e-44	0.352	0.206
M-MDSC	UBA52	ENSG00000221983	0.898433	3.44042e-69	9.96071e-65	0.449	0.274
M-MDSC	RPL7	ENSG00000147604	0.886058	1.26796e-85	3.67101e-81	0.407	0.195
M-MDSC	APBB1IP	ENSG00000077420	-0.859162	9.19024e-61	2.66076e-56	0.193	0.328
M-MDSC	RHOA	ENSG00000067560	0.856237	2.29821e-34	6.65378e-30	0.385	0.268
M-MDSC	COX4I1	ENSG00000131143	0.855198	3.02072e-61	8.74558e-57	0.454	0.296
M-MDSC	ITGB2	ENSG00000160255	0.851916	1.57538e-15	4.56104e-11	0.335	0.265
M-MDSC	MCL1	ENSG00000143384	0.849921	3.41204e-28	9.87855e-24	0.261	0.159
M-MDSC	ANXA5	ENSG00000164111	0.843567	1.33624e-29	3.86868e-25	0.308	0.202
M-MDSC	AOAH	ENSG00000136250	0.836435	5.55198e-34	1.60741e-29	0.267	0.153
M-MDSC	RPS9	ENSG00000170889	0.831338	5.51545e-69	1.59683e-64	0.506	0.335
M-MDSC	FAM66B	ENSG00000215374	-0.82834	6.54793e-92	1.89576e-87	0.261	0.45
M-MDSC	RPL37A	ENSG00000197756	0.826782	4.1101e-63	1.18996e-58	0.378	0.203
M-MDSC	RPLP2	ENSG00000177600	0.81588	1.79399e-88	5.19397e-84	0.592	0.413
M-MDSC	S100A4	ENSG00000196154	0.815857	1.65449e-132	4.79007e-128	0.782	0.626
M-MDSC	NAMPT	ENSG00000105835	-0.794288	3.18751e-66	9.22849e-62	0.387	0.552
M-MDSC	RPL39	ENSG00000198918	0.793309	7.7964e-96	2.25721e-91	0.735	0.685
M-MDSC	RPL36AL	ENSG00000165502	0.779381	1.7227e-36	4.98755e-32	0.256	0.14
M-MDSC	CSTA	ENSG00000121552	0.775057	1.90402e-49	5.51252e-45	0.327	0.177
M-MDSC	HLA-C	ENSG00000204525	0.774281	3.24404e-31	9.39213e-27	0.468	0.368
M-MDSC	AGTPBP1	ENSG00000135049	-0.768933	2.93404e-64	8.49464e-60	0.199	0.34
M-MDSC	TYMP	ENSG00000025708	0.759467	2.80194e-30	8.11218e-26	0.311	0.2
M-MDSC	RPS11	ENSG00000142534	0.756867	1.09704e-54	3.17616e-50	0.307	0.15
M-MDSC	SLC8A1	ENSG00000183023	0.74995	7.84762e-56	2.27204e-51	0.27	0.114
M-MDSC	GNAQ	ENSG00000156052	-0.747183	4.96554e-36	1.43762e-31	0.2	0.3
M-MDSC		ENSG00000223727	-0.739318	1.94445e-77	5.62957e-73	0.289	0.476
M-MDSC	RAB31	ENSG00000168461	-0.73927	7.40178e-56	2.14296e-51	0.221	0.354
M-MDSC	STXBP2	ENSG00000076944	0.736904	1.31144e-28	3.79689e-24	0.305	0.199
M-MDSC	EEF1D	ENSG00000104529	0.73607	3.56352e-43	1.03171e-38	0.389	0.251
M-MDSC	TXN	ENSG00000136810	-0.733591	2.48199e-60	7.18587e-56	0.171	0.304
M-MDSC	CREB5	ENSG00000146592	-0.728043	8.5679e-41	2.48058e-36	0.18	0.288
M-MDSC	IL17RA	ENSG00000177663	-0.711495	5.14004e-52	1.48814e-47	0.176	0.3
M-MDSC	TPT1	ENSG00000133112	0.708907	3.02616e-66	8.76135e-62	0.676	0.575
M-MDSC	TYROBP	ENSG00000011600	0.69078	1.93747e-58	5.60935e-54	0.644	0.548
M-MDSC	ROMO1	ENSG00000125995	-0.690217	6.95624e-41	2.01397e-36	0.176	0.283
M-MDSC	RIPOR2	ENSG00000111913	-0.679318	4.13471e-59	1.19708e-54	0.282	0.431
M-MDSC	GABARAP	ENSG00000170296	0.676644	3.25157e-48	9.41395e-44	0.58	0.476
M-MDSC	ULK4	ENSG00000168038	-0.673586	2.9457e-75	8.5284e-71	0.275	0.453
M-MDSC	RPS29	ENSG00000213741	0.661266	2.0561e-41	5.95283e-37	0.279	0.145
M-MDSC	FAM66E	ENSG00000225725	-0.659481	4.52752e-43	1.31081e-38	0.204	0.324
M-MDSC	COMMD6	ENSG00000188243	0.647925	1.26567e-31	3.66437e-27	0.253	0.142
M-MDSC	CYRIB	ENSG00000153310	-0.646218	6.12516e-45	1.77336e-40	0.221	0.342
M-MDSC	FPR1	ENSG00000171051	-0.64489	2.8597e-56	8.2794e-52	0.232	0.37
M-MDSC	FNDC3B	ENSG00000075420	-0.63452	5.48774e-26	1.58881e-21	0.183	0.268
M-MDSC	TBXAS1	ENSG00000059377	0.630296	1.23545e-16	3.57687e-12	0.25	0.173
M-MDSC	CLIC1	ENSG00000213719	0.626068	3.97789e-13	1.15168e-08	0.376	0.314
M-MDSC	HLA-E	ENSG00000204592	0.595727	1.08789e-11	3.14966e-07	0.284	0.221
M-MDSC	GMFG	ENSG00000130755	-0.589971	1.2929e-44	3.74319e-40	0.285	0.412
M-MDSC	ATP2C1	ENSG00000017260	-0.587251	3.14111e-29	9.09415e-25	0.194	0.288
M-MDSC	YWHAB	ENSG00000166913	0.57146	8.29069e-11	2.40032e-06	0.341	0.283
M-MDSC	ATP5MG	ENSG00000167283	0.570742	2.25179e-26	6.51939e-22	0.347	0.242
M-MDSC	MEGF9	ENSG00000106780	-0.561706	3.35715e-22	9.71961e-18	0.204	0.284
M-MDSC	CTSD	ENSG00000117984	-0.561217	4.43819e-56	1.28494e-51	0.286	0.431
M-MDSC	ASAP1	ENSG00000153317	-0.559267	7.69588e-25	2.22811e-20	0.174	0.254
M-MDSC	SRGN	ENSG00000122862	-0.55285	5.84667e-27	1.69273e-22	0.486	0.592
M-MDSC	ANXA1	ENSG00000135046	0.551183	6.88815e-17	1.99426e-12	0.355	0.278
M-MDSC	CD63	ENSG00000135404	-0.547679	3.64944e-46	1.05659e-41	0.163	0.278
M-MDSC	PGD	ENSG00000142657	-0.538922	9.34753e-59	2.7063e-54	0.256	0.407
M-MDSC	SSH2	ENSG00000141298	-0.529092	1.27679e-28	3.69655e-24	0.263	0.366
M-MDSC	BLOC1S1	ENSG00000135441	-0.522545	1.34974e-27	3.90775e-23	0.223	0.318
M-MDSC	SERPINB1	ENSG00000021355	-0.518897	2.1235e-39	6.14797e-35	0.308	0.429
M-MDSC	EMP3	ENSG00000142227	0.518069	5.31759e-19	1.53955e-14	0.306	0.22
M-MDSC	MT-CYB	ENSG00000198727	0.512782	1.87959e-21	5.44179e-17	0.55	0.477
M-MDSC	DPYD	ENSG00000188641	0.497277	4.02702e-25	1.1659e-20	0.468	0.373
M-MDSC	CKLF	ENSG00000217555	-0.495824	6.48217e-36	1.87672e-31	0.205	0.313
M-MDSC	ARPC3	ENSG00000111229	0.480386	3.8884e-15	1.12577e-10	0.44	0.374
M-MDSC	CALM1	ENSG00000198668	-0.477546	1.56097e-40	4.51933e-36	0.261	0.385
M-MDSC	RHOG	ENSG00000177105	-0.475015	5.55405e-27	1.60801e-22	0.191	0.281
M-MDSC	TKT	ENSG00000163931	0.470311	2.32101e-13	6.71979e-09	0.327	0.256
M-MDSC	CNTNAP5	ENSG00000155052	-0.456603	1.65682e-38	4.79683e-34	0.358	0.499
M-MDSC	S100A6	ENSG00000197956	-0.444823	2.7567e-68	7.98121e-64	0.801	0.843
M-MDSC	MT-ND2	ENSG00000198763	0.438246	3.85221e-22	1.11529e-17	0.533	0.465
M-MDSC	RNF149	ENSG00000163162	-0.428056	4.40287e-26	1.27472e-21	0.279	0.375
M-MDSC	RPL27	ENSG00000131469	0.425784	8.69904e-14	2.51855e-09	0.258	0.188
M-MDSC	FYB1	ENSG00000082074	-0.423844	8.86875e-28	2.56768e-23	0.362	0.461
M-MDSC	RBM47	ENSG00000163694	-0.423188	5.55805e-20	1.60917e-15	0.238	0.32
M-MDSC	ZYX	ENSG00000159840	-0.420021	1.8328e-33	5.30632e-29	0.198	0.302
M-MDSC	VIM	ENSG00000026025	0.416019	1.27015e-14	3.67733e-10	0.671	0.652
M-MDSC	MED13L	ENSG00000123066	-0.412597	3.01595e-07	0.00873179	0.216	0.255
M-MDSC	LAPTM5	ENSG00000162511	0.409343	1.92885e-07	0.00558442	0.35	0.3
M-MDSC	WIPI2	ENSG00000157954	-0.408937	2.16454e-17	6.26677e-13	0.202	0.275
M-MDSC	CAP1	ENSG00000131236	-0.405725	4.92024e-44	1.42451e-39	0.246	0.378
M-MDSC	MT-CO1	ENSG00000198804	0.381665	3.16891e-37	9.17462e-33	0.839	0.803
M-MDSC	PRR13	ENSG00000205352	-0.371105	5.57446e-21	1.61392e-16	0.223	0.306
M-MDSC	MYO1F	ENSG00000142347	-0.369783	3.72225e-23	1.07767e-18	0.26	0.349
M-MDSC	ACSL1	ENSG00000151726	-0.364886	7.97954e-19	2.31024e-14	0.236	0.317
M-MDSC	ANP32A	ENSG00000140350	-0.361838	9.24928e-40	2.67785e-35	0.157	0.266
M-MDSC	EFHD2	ENSG00000142634	-0.359397	5.54307e-22	1.60483e-17	0.201	0.283
M-MDSC	GNAI2	ENSG00000114353	-0.355283	2.28552e-15	6.61704e-11	0.238	0.306
M-MDSC	TUBA1A	ENSG00000167552	-0.353906	7.72109e-28	2.23541e-23	0.179	0.272
M-MDSC	NUMB	ENSG00000133961	-0.311743	2.17076e-11	6.2848e-07	0.204	0.259
M-MDSC	S100A11	ENSG00000163191	-0.305953	1.14909e-17	3.32684e-13	0.578	0.634
M-MDSC	LST1	ENSG00000204482	0.303797	6.41083e-07	0.0185606	0.412	0.368
M-MDSC	MT-ND4	ENSG00000198886	0.303054	1.36762e-12	3.95955e-08	0.558	0.523
M-MDSC	SH3BGRL3	ENSG00000142669	0.298132	1.95842e-12	5.67002e-08	0.668	0.65
M-MDSC	NCF1	ENSG00000158517	-0.294294	4.97054e-39	1.43907e-34	0.325	0.462
M-MDSC	MYL12A	ENSG00000101608	-0.29373	1.77404e-20	5.1362e-16	0.28	0.363
M-MDSC	TALDO1	ENSG00000177156	-0.293179	1.34674e-22	3.89907e-18	0.31	0.404
M-MDSC	LSP1	ENSG00000130592	-0.292828	5.81571e-26	1.68377e-21	0.284	0.385
M-MDSC	ARPC5	ENSG00000162704	-0.281386	8.10976e-20	2.34794e-15	0.29	0.377
M-MDSC	HIF1A	ENSG00000100644	-0.278719	8.48108e-11	2.45544e-06	0.21	0.266
M-MDSC	OST4	ENSG00000228474	0.276884	2.19234e-08	0.000634727	0.26	0.207
M-MDSC	TMSB4X	ENSG00000205542	0.272723	1.26684e-20	3.66776e-16	0.738	0.739
M-MDSC	MT-CO2	ENSG00000198712	0.264824	9.43996e-21	2.73306e-16	0.815	0.805
M-MDSC	LYN	ENSG00000254087	-0.262336	9.00225e-09	0.000260633	0.352	0.404
M-MDSC	MNDA	ENSG00000163563	-0.255475	2.36001e-18	6.8327e-14	0.456	0.556
